# Molecular profiling of primary renal diffuse large B-cell lymphoma unravels a proclivity for immune-privileged organ-tropism

**DOI:** 10.1101/2024.07.16.24309727

**Authors:** Axel Künstner, Vera von Kopylow, Philipp Lohneis, Matthias Kümmel, Hanno M. Witte, Lorenz Bastian, Veronica Bernard, Stephanie Stölting, Kathrin Kusch, Manuela Krokowski, Nikolas von Bubnoff, Konrad Steinestel, Annette Arndt, Hartmut Merz, Hauke Busch, Alfred C. Feller, Niklas Gebauer

## Abstract

Primary renal manifestations of diffuse large B-cell lymphoma (PR-DLBCL) represent an exceptionally rare variant of the most common type of non-Hodgkin lymphoma (NHL). Insights into PR-DLBCL pathogenesis have been limited to small case series and methodologically limited approaches. The mechanisms driving lymphomagenesis within an organ lacking an intrinsic lymphatic niche and its proclivity for dissemination to immune-privileged sites, including testes and central nervous system, remain poorly understood. To decode the genetic and transcriptional framework of PR-DLBCL, we utilized whole exome sequencing, array-based somatic copy number alterations analysis, and RNA sequencing. Hereby we characterize the most extensive cohort of PR-DLBCL published, comprising 34 samples from 30 patients. Despite significant mutational heterogeneity with a broad distribution among molecular clusters, we observed a strong unifying enrichment in deleterious MHC class I and II aberrations and loss of *CDKN2A* at a frequency similar to primary large B-cell lymphoma of immune privileged sites (IP-LBCL) alongside significant transcriptional deregulation of interferon signaling and MYC targets in MHC class I-deficient cases.

Our integrative assessment of PR-DLBCL biology expands the molecular understanding of this rare variant including similarities with IP-LBCL as an intriguing explanation for its clinical behavior and tropism. Our observations may inform future risk-adapted therapeutic approaches.

## Supplementary material for "Molecular profiling of primary renal diffuse large B-cell lymphoma unravels a proclivity for immune-privileged organ-tropism": Suppl_Table_6 (part 1 of 2)

### Sheet: DEG
Gene	baseMean	log2FoldChange	lfcSE	stat	pvalue	padj
TMX2-CTNND1	16.3643	-0.0728144	0.110326	-8.10646	5.21162e-16	9.44918e-12
LOC102723631	11.6177	-0.0509303	0.110198	-7.81979	5.29124e-15	4.79677e-11
CXCL10	127.833	-0.625627	0.287668	-4.68588	2.78755e-06	0.016847
RNF144B	397.046	-1.13349	0.257315	-4.40844	1.04117e-05	0.0418514
SCARB2	259.464	-1.00213	0.230271	-4.35207	1.34856e-05	0.0418514
MAGEB2	13.5013	-0.464465	0.199946	-4.34623	1.38497e-05	0.0418514
SERTAD1	19.5612	-1.09164	0.279861	-4.21958	2.44755e-05	0.0633949
C1orf173	13.8162	0.433684	0.217739	4.18088	2.90386e-05	0.0658124
RP11-61I13.3	20.9039	-0.831332	0.253472	-4.05064	5.1077e-05	0.0958526
MUC16	163.415	1.31937	0.273275	4.04258	5.28667e-05	0.0958526
TCL1B	13.6928	-0.357173	0.203608	-4.01129	6.03888e-05	0.0995372
LOC100506405	8.50564	-0.298981	0.192778	-3.87737	0.000105592	0.138268
B4GALT1	406.063	-0.909476	0.235681	-3.85736	0.000114617	0.138268
SUSD1	58.8963	-1.07641	0.280225	-3.85494	0.000115756	0.138268
LOC102723360	44.156	1.01222	0.281168	3.83863	0.000123722	0.138268
TFDP2	215.32	-1.01602	0.265611	-3.82868	0.000128834	0.138268
GOLM1	60.7838	-0.546053	0.287722	-3.82714	0.000129643	0.138268
FAM120C	132.861	1.04686	0.281796	3.76956	0.000163534	0.162313
FLYWCH1	163.324	0.990113	0.266674	3.73459	0.000188018	0.162313
ACP2	66.9409	-1.01051	0.270807	-3.72425	0.000195894	0.162313
LOC101928163	13.8183	0.389682	0.219083	3.71399	0.000204016	0.162313
AGAP9	118.081	1.03609	0.280768	3.71381	0.000204161	0.162313
CLEC4E	26.1811	-0.834293	0.262943	-3.70502	0.000211371	0.162313
FTL	2039.16	-0.843418	0.227935	-3.70088	0.000214853	0.162313
LGSN	11.9604	-0.491215	0.207673	-3.67011	0.000242451	0.167055
GLUL	1138.44	-0.949046	0.259448	-3.66347	0.000248821	0.167055
CYFIP1	158.027	-0.805749	0.220508	-3.65496	0.000257227	0.167055
LPCAT2	32.4381	-1.03697	0.287723	-3.65119	0.000261028	0.167055
SMARCA1	53.233	-1.03117	0.286902	-3.64147	0.000271087	0.167055
CDR1	55.5448	0.0413913	0.25265	3.63646	0.000276413	0.167055
TRPC5	7.11644	-0.49581	0.20753	-3.60989	0.000306322	0.179159
APOE	278.237	-0.965086	0.269016	-3.5949	0.000324515	0.183868
STEAP1B	10.6824	-0.769931	0.252398	-3.57874	0.000345249	0.189688
CYYR1	20.524	-0.998421	0.287686	-3.53929	0.000401203	0.210871
COMP	9.41326	-0.314302	0.230274	-3.53089	0.000414164	0.210871
IL31RA	4.70325	-0.520246	0.212753	-3.52425	0.000424681	0.210871
FSIP2	21.7999	1.0781	0.274485	3.52075	0.000430325	0.210871
VSIG4	50.2892	-0.934031	0.280984	-3.5008	0.000463865	0.22084
SREBF2	454.121	0.656773	0.187903	3.49446	0.000475029	0.22084
PCGF2	48.8765	-0.981332	0.287661	-3.47163	0.000517315	0.229375
CNP	202.948	-0.815465	0.235218	-3.47091	0.000518689	0.229375
ING5	157.296	0.820968	0.237794	3.45512	0.000550055	0.232572
ZNF204P	40.2897	0.822345	0.266844	3.45437	0.000551574	0.232572
DOCK3	17.9232	0.362387	0.280851	3.4277	0.000608714	0.250832
SOX11	9.79983	0.0913344	0.200306	3.41038	0.000648734	0.261382
C14orf79	13.173	-0.943089	0.285489	-3.39539	0.000685307	0.263952
PLXNA2	80.2474	0.952207	0.287723	3.39125	0.000695742	0.263952
ZNF443	66.144	0.95992	0.287478	3.38648	0.000707962	0.263952
TMEM201	109.293	0.9419	0.280687	3.38257	0.000718106	0.263952
ZNF257	19.8349	0.839853	0.271071	3.36707	0.000759703	0.263952
FLJ38122	9.91184	0.622904	0.233219	3.36632	0.000761784	0.263952
LOC101928042	60.6171	0.939523	0.28722	3.35987	0.000779783	0.263952
CXCL9	1115.75	-0.950942	0.286442	-3.35784	0.000785531	0.263952
PCSK1	11.3634	-0.174793	0.224217	-3.35556	0.000792055	0.263952
PHOSPHO1	18.9103	0.794341	0.262721	3.35256	0.000800693	0.263952
SPSB2	25.692	1.34392	0.280416	3.33109	0.000865064	0.274696
FAM101A	2.92002	-0.202159	0.214085	-3.32805	0.000874549	0.274696
CTSS	519.201	-0.816275	0.24526	-3.32672	0.000878735	0.274696
CTSD	680.684	-0.795786	0.239948	-3.31746	0.000908414	0.27916
RPS10-NUDT3	18.0477	0.181353	0.136877	3.31256	0.000924478	0.279362
LOC100996273	87.4075	0.932983	0.287684	3.3042	0.000952473	0.283103
S100A11	80.9745	-0.928661	0.284257	-3.28592	0.00101651	0.293681
AK4	128.695	-0.912046	0.278345	-3.28483	0.00102046	0.293681
LY96	11.5463	-0.917248	0.28535	-3.26953	0.00107727	0.298169
CCPG1	199.469	-0.847474	0.259525	-3.26802	0.00108304	0.298169
HFE	21.6466	-0.868505	0.278753	-3.2674	0.00108539	0.298169
ZNF667	17.1384	0.708327	0.254371	3.25977	0.00111501	0.301735
PLA2G6	85.1779	0.761751	0.235276	3.24934	0.00115674	0.308425
KCNAB3	17.7841	0.931083	0.287616	3.24411	0.00117819	0.309591
HOMER1	40.9467	-0.913186	0.287601	-3.23458	0.00121822	0.315536
SMKR1	11.6959	-0.556155	0.224217	-3.20943	0.00132998	0.339295
PDE9A	12.752	0.675678	0.247342	3.20451	0.00135292	0.339295
CTSB	1389.18	-0.832662	0.260647	-3.19775	0.00138506	0.339295
VAT1	93.9635	-0.797596	0.249667	-3.19528	0.00139697	0.339295
ZNF555	43.5309	0.569055	0.275873	-3.19288	0.0014086	0.339295
LOC646471	26.2608	0.84738	0.281486	3.1901	0.00142223	0.339295
KSR2	42.303	0.771168	0.267088	3.18567	0.00144418	0.340058
DOK7	14.8189	0.54105	0.223325	3.17325	0.00150745	0.34562
NAT9	53.7424	0.812176	0.25616	3.17076	0.00152042	0.34562
RIN2	71.1168	-0.829869	0.262557	-3.168	0.0015349	0.34562
CLEC4M	7.44154	0.245228	0.154543	3.16627	0.00154405	0.34562
RP11-81H14.2	4.83387	0.196065	0.233983	-3.14509	0.00166033	0.367116
PLEKHG7	54.178	-0.873578	0.285797	-3.12699	0.00176604	0.385784
HBA1	399.943	-0.121788	0.253126	3.11635	0.00183104	0.388915
CD68	181.97	-0.858601	0.276034	-3.11252	0.00185499	0.388915
APH1A	185.513	-0.627967	0.201731	-3.11101	0.00186449	0.388915
LINC00670	5.46303	-0.302432	0.169193	-3.11074	0.00186617	0.388915
MAGEB1	7.31428	-0.262108	0.159341	-3.10717	0.00188889	0.389176
FPR1	28.7647	-0.787752	0.272615	-3.09882	0.00194291	0.395809
RNVU1-7	125.492	-0.648619	0.247589	-3.08145	0.00205992	0.410832
ADAMTSL5	6.80982	-0.687234	0.250768	-3.08116	0.00206198	0.410832
C14orf182	30.1308	0.806017	0.278732	3.0747	0.00210717	0.415274
AFF1	668.6	-0.567414	0.185776	-3.05374	0.00226005	0.433908
ARL6	19.7739	-0.856498	0.287449	-3.05172	0.00227532	0.433908
ARHGAP9	154.476	0.747975	0.245486	3.04843	0.00230041	0.433908
NCSTN	138.505	-0.658257	0.216225	-3.04044	0.00236236	0.433908
NSMCE4A	66.6528	0.791576	0.261539	3.04002	0.00236565	0.433908
PRKAR2A-AS1	8.73161	0.840036	0.283809	3.03931	0.0023712	0.433908
NAIF1	24.1088	-0.863776	0.286656	-3.03465	0.00240813	0.433908
TOR1AIP2	575.825	-0.710592	0.234225	-3.03315	0.00242017	0.433908
CC2D2A	9.76089	-1.2838	0.278429	-3.03064	0.0024404	0.433908
LOC166994	3.08911	-0.123545	0.240963	3.03056	0.00244104	0.433908
IFI30	208.018	-0.772619	0.25522	-3.02591	0.00247883	0.436347
SEC14L1	665.244	-0.685418	0.226969	-3.02104	0.00251908	0.439168
CCDC85A	25.5341	0.553355	0.229391	3.01698	0.00255303	0.440848
EFR3B	37.2705	0.672932	0.254397	3.00433	0.00266168	0.449424
CYP27B1	23.8413	-0.845356	0.286132	-3.00089	0.00269188	0.449424
PPAPDC3	15.1715	-0.618206	0.241862	-2.99213	0.00277041	0.449424
PSD4	446.75	0.596657	0.199767	2.98712	0.00281621	0.449424
ATP1A1	503.681	-0.706611	0.236585	-2.98663	0.0028207	0.449424
RHOU	105.444	-0.846008	0.286668	-2.9863	0.00282375	0.449424
ATP1B1	157.457	-0.822802	0.28423	-2.98267	0.00285744	0.449424
FAM95C	7.67775	0.108166	0.226124	2.97966	0.00288565	0.449424
CFD	4.01395	-0.661465	0.249222	-2.97855	0.00289612	0.449424
MAML3	127.767	0.807051	0.282573	2.97819	0.00289956	0.449424
MCOLN1	24.6766	-0.85174	0.287589	-2.97804	0.00290102	0.449424
FIGNL2	25.4109	0.145958	0.259351	2.97707	0.00291019	0.449424
FAM210B	42.9253	-0.822356	0.276495	-2.97278	0.00295112	0.449424
MRPL33	16.8571	-0.823136	0.282588	-2.97178	0.00296079	0.449424
LRRC36	3.22311	-0.25127	0.206243	-2.96809	0.00299659	0.449424
DOC2B	19.3856	-0.754046	0.270491	-2.96781	0.0029993	0.449424
SLFN12	57.0422	0.822803	0.285982	2.96363	0.00304037	0.449424
MYOM3	6.16166	0.215333	0.188725	2.96264	0.00305017	0.449424
CTLA4	51.6739	0.822079	0.285022	2.96027	0.00307367	0.449424
GPR55	4.13478	0.713016	0.23128	2.95024	0.00317527	0.460567
ALPK2	186.144	0.806199	0.284245	2.93359	0.00335064	0.481801
LOXL1-AS1	7.95122	-0.7791	0.275124	-2.93136	0.00337481	0.481801
PLA2G2D	216.106	-0.82946	0.284614	-2.9277	0.00341484	0.483707
HEY2	9.49295	-0.572331	0.234135	-2.91818	0.00352086	0.485935
C11orf45	9.42047	-0.623375	0.243537	-2.91782	0.00352492	0.485935
LGALS3	63.6278	-0.818639	0.280603	-2.91688	0.00353557	0.485935
AKT1S1	159.325	-0.823304	0.287347	-2.91668	0.00353778	0.485935
FCER1G	53.3909	-0.816935	0.280176	-2.91132	0.003599	0.488716
RPL32P3	49.2907	0.826545	0.287642	2.90867	0.00362973	0.488716
LOC102724908	130.003	-0.418489	0.20277	-2.90353	0.00368978	0.488716
ANKRD18A	11.8422	0.726657	0.266317	2.90111	0.00371846	0.488716
C1orf159	23.4015	0.825958	0.286326	2.89703	0.00376715	0.488716
ATP8A1	564.762	0.788761	0.27298	2.89499	0.00379172	0.488716
ASPH	174.713	-0.757599	0.262837	-2.89432	0.00379984	0.488716
MS4A2	12.3646	0.576441	0.239282	2.88959	0.00385739	0.488716
CREG1	171.409	-0.736599	0.254542	-2.88943	0.00385945	0.488716
APOL1	160.193	-0.782333	0.271072	-2.88789	0.00387838	0.488716
EPB41L1	52.8052	-0.802358	0.284456	-2.88498	0.00391444	0.488716
LOC101929356	43.3017	0.811811	0.287235	2.88493	0.00391506	0.488716
HEXIM1	119.096	-0.756005	0.262082	-2.88431	0.00392268	0.488716
GRN	262.274	-0.69965	0.242391	-2.88329	0.00393539	0.488716
MIF4GD	48.33	-0.80452	0.279499	-2.87592	0.00402848	0.49329
FLJ42393	33.2944	-0.807278	0.285853	-2.87589	0.00402886	0.49329
XYLT1	216.48	0.766303	0.26722	2.87394	0.00405384	0.49329
FBN2	25.5867	0.690614	0.262997	2.86815	0.00412879	0.497466
XRRA1	105.544	0.800652	0.28225	2.86706	0.00414303	0.497466
TMC8	506.487	0.630624	0.220555	2.86094	0.00422391	0.500265
IFT81	31.8294	-0.808044	0.287725	-2.85735	0.00427198	0.500265
ZNF677	4.85752	0.588251	0.237123	2.85309	0.00432966	0.500265
AQP7P1	22.7384	0.676615	0.261148	2.85189	0.00434608	0.500265
FAM109B	10.8808	-0.764491	0.279136	-2.84754	0.00440587	0.500265
LOC100128006	1.92522	0.437922	0.215836	-2.84744	0.0044073	0.500265
ATP6V1A	338.662	-0.618334	0.217235	-2.84651	0.00442013	0.500265
LYZ	1036.1	-0.803961	0.284082	-2.84635	0.00442242	0.500265
SCN9A	23.0194	0.790639	0.285144	2.84574	0.00443083	0.500265
TRAPPC12	167.281	0.775589	0.274056	2.84492	0.00444226	0.500265
PRRC1	156.027	-0.71097	0.250122	-2.83969	0.00451581	0.501559
LRRC7	4.81268	0.46577	0.20998	2.83699	0.00455418	0.501559
DBT	200.782	0.774118	0.274069	2.83527	0.00457875	0.501559
MYOCD	124.035	-0.534908	0.230415	-2.83367	0.00460168	0.501559
ACPP	45.6823	-0.778138	0.281931	-2.83358	0.00460293	0.501559
FZD2	10.6606	-0.806477	0.286586	-2.83034	0.00464986	0.501559
ZNF428	38.4966	0.788832	0.286535	2.82846	0.00467727	0.501559
GRINA	246.776	-0.671096	0.237835	-2.8236	0.00474882	0.501559
PLA2G4F	6.05334	0.144243	0.189688	2.81923	0.00481386	0.501559
AHCTF1P1	5.52001	0.4834	0.214286	2.81762	0.00483816	0.501559
DRAM1	177.414	-0.794682	0.283023	-2.81592	0.00486374	0.501559
GNPDA1	59.5788	-0.797447	0.283588	-2.81303	0.00490774	0.501559
MXI1	57.156	-0.768555	0.273481	-2.81239	0.00491753	0.501559
LRRC25	20.7764	-0.803443	0.287294	-2.80983	0.00495669	0.501559
TRAF1	686.348	0.760655	0.271328	2.80893	0.00497068	0.501559
LOC100506990	42.2688	0.760748	0.273707	2.80712	0.00499872	0.501559
PTGS2	31.871	-0.190114	0.265566	-2.80612	0.00501416	0.501559
KIAA0355	221.067	0.777033	0.27839	2.8034	0.00505673	0.501559
FOXC1	66.5809	-0.797418	0.287699	-2.79742	0.00515121	0.501559
ICK	91.2354	-0.763428	0.272873	-2.79609	0.00517253	0.501559
TCF7	171.952	0.779644	0.280114	2.79515	0.00518763	0.501559
RAB37	56.7932	0.781087	0.28689	2.79262	0.00522828	0.501559
BAD	23.491	-0.74253	0.276358	-2.79042	0.00526396	0.501559
MED8	44.5318	-0.654405	0.23385	-2.7898	0.00527411	0.501559
KCNJ10	86.9806	-0.768185	0.275385	-2.7869	0.00532153	0.501559
MIXL1	33.2824	-0.713086	0.272027	-2.78612	0.00533434	0.501559
C2	104.159	-0.766157	0.276425	-2.78498	0.00535305	0.501559
TENM3	27.0965	0.632019	0.253755	2.78423	0.00536545	0.501559
FAM78A	203.991	0.69544	0.250683	2.78028	0.00543127	0.501559
MVB12B	75.1445	-0.773816	0.27836	-2.77992	0.00543723	0.501559
SPDYE3	19.4283	-0.221546	0.28687	2.77867	0.00545815	0.501559
PRICKLE1	37.1485	-0.793877	0.287712	-2.77853	0.00546057	0.501559
DQX1	6.60308	-0.458554	0.219935	-2.77696	0.00548703	0.501559
FOXRED2	84.2925	-0.744882	0.268859	-2.77666	0.00549202	0.501559
LOC101927260	30.4192	0.783851	0.287381	2.77503	0.00551959	0.501559
IPCEF1	115.15	0.787765	0.287697	2.77359	0.00554423	0.501559
GGPS1	78.5821	-0.783346	0.28312	-2.77169	0.0055766	0.501559
PRKAR2B	66.259	-0.780627	0.285981	-2.77167	0.00557701	0.501559
APOL4	33.3933	-0.760303	0.282214	-2.76906	0.00562188	0.501559
FCGR3A	159.232	-0.787256	0.287719	-2.76781	0.00564344	0.501559
ALPL	23.1835	-0.738204	0.277629	-2.76704	0.00565684	0.501559
ZNF394	99.4004	0.629591	0.227674	2.7668	0.0056609	0.501559
RNF123	116.184	-0.719384	0.259979	-2.76624	0.00567068	0.501559
CTBS	60.5678	-0.790375	0.286426	-2.7649	0.0056941	0.501559
WDSUB1	31.346	0.78396	0.287435	2.7624	0.00573779	0.501559
OLFM4	7.00673	0.17593	0.191456	2.76097	0.00576306	0.501559
SPG20	51.9643	-0.760526	0.27573	-2.75978	0.0057841	0.501559
C19orf44	39.6709	-0.777982	0.287114	-2.75766	0.00582165	0.501559
HLA-DRB6	30.2487	0.0717413	0.270912	-2.75665	0.00583961	0.501559
NTNG2	31.2779	0.77864	0.287463	2.7527	0.00591069	0.501559
BAG1	110.368	-0.749749	0.272261	-2.75172	0.00592841	0.501559
ZNF831	259.935	0.78016	0.285091	2.75163	0.00592999	0.501559
AKNA	1210.27	0.578041	0.210289	2.75035	0.00595325	0.501559
GNAI3	168.248	-0.608603	0.221116	-2.74906	0.00597658	0.501559
PRCP	116.723	-0.7148	0.259937	-2.74564	0.00603937	0.501559
LOC102724536	45.6183	1.24721	0.286714	2.74212	0.00610444	0.501559
ZNF415	7.80062	0.565876	0.23728	2.74196	0.00610741	0.501559
CCL8	5.43643	0.116803	0.244126	-2.73929	0.0061572	0.501559
ACVR2A	39.5646	-0.775575	0.287711	-2.73916	0.00615971	0.501559
NRG4	5.44377	-0.490026	0.218487	-2.73839	0.00617404	0.501559
TNXA	8.5239	0.296523	0.171666	2.73773	0.00618652	0.501559
SNORD3B-1	34.6025	-0.749999	0.281222	-2.73502	0.0062376	0.501559
WWP2	222.85	0.621198	0.227533	2.73061	0.00632167	0.501559
TOX2	58.5129	0.77962	0.287724	2.73057	0.00632247	0.501559
DVL1	64.6034	0.714224	0.262272	2.73017	0.00633017	0.501559
SQRDL	98.5507	-0.777248	0.286914	-2.7297	0.00633911	0.501559
CD163	310.366	-0.77621	0.286324	-2.72882	0.00635608	0.501559
CASP10	111.404	-0.776343	0.287711	-2.72853	0.00636168	0.501559
TSPAN3	165.038	-0.684783	0.250657	-2.72849	0.00636251	0.501559
RNF166	155.599	0.706411	0.260631	2.72436	0.00644253	0.502793
LOC390937	15.3626	0.634726	0.255263	2.72428	0.00644421	0.502793
ZNF853	12.819	-0.677421	0.265035	-2.72274	0.00647429	0.502793
CYB5R3	174.91	-0.680431	0.249968	-2.72199	0.00648908	0.502793
DMTN	34.8925	-0.61733	0.252914	-2.7204	0.00652029	0.503061
LRFN3	13.1807	-0.683329	0.266266	-2.71688	0.0065901	0.505391
MAP6	15.2783	-0.525434	0.229755	-2.71459	0.00663582	0.505391
APOL2	199.367	-0.6251	0.229983	-2.71458	0.00663599	0.505391
ZNF358	48.5285	-0.740651	0.282028	-2.71328	0.00666198	0.505391
HSPB6	31.1242	-0.655213	0.26166	-2.71103	0.00670747	0.506722
FCRL6	22.9412	0.633618	0.257089	2.70849	0.00675897	0.507634
RP11-266L9.2	8.93897	0.301581	0.261364	2.70768	0.00677555	0.507634
ZFP30	88.3823	0.761361	0.283785	2.70243	0.00688346	0.508012
NOMO2	158.371	-0.634243	0.2343	-2.70152	0.00690235	0.508012
HTRA4	15.4103	-0.754903	0.28329	-2.70084	0.0069164	0.508012
KIAA0825	66.5713	0.763501	0.287688	2.69978	0.00693853	0.508012
SPOCD1	2.75918	-0.573587	0.217454	-2.69978	0.00693863	0.508012
C15orf52	70.8312	-0.767852	0.286721	-2.69836	0.00696821	0.508012
TTC4	39.8175	-0.767033	0.284392	-2.69456	0.00704809	0.508012
LOC284454	62.3251	0.763222	0.28771	2.69336	0.00707352	0.508012
MORF4L2-AS1	26.4643	0.709799	0.275133	2.6929	0.00708327	0.508012
PPT1	210.423	-0.645395	0.239585	-2.69154	0.00711235	0.508012
CEBPA	45.2375	-0.761893	0.28461	-2.6902	0.00714091	0.508012
DDAH1	75.3621	-0.747466	0.28398	-2.69017	0.00714156	0.508012
GPM6B	11.0812	-0.677008	0.266163	-2.68929	0.00716042	0.508012
RP11-103C16.2	3.85205	0.321859	0.176853	2.68871	0.00717286	0.508012
SGK3	95.3562	-0.705851	0.263347	-2.68339	0.00728789	0.513105
TOR1AIP1	188.986	-0.579222	0.215867	-2.68278	0.00730137	0.513105
SOD2	521.696	-0.715048	0.267358	-2.67788	0.00740901	0.51866
FAR2P3	37.8872	0.590217	0.249085	2.67346	0.00750729	0.523518
PPP2R5B	50.8774	0.302064	0.286317	2.67175	0.00754579	0.524186
RNU1-1	1130.3	-0.197262	0.268525	-2.66629	0.00766938	0.52578
ZNF780B	352.429	0.666952	0.250264	2.66544	0.00768878	0.52578
NUTM2G	19.9441	-0.492054	0.286866	2.66489	0.00770124	0.52578
WNT3	27.5531	-0.658141	0.263195	-2.66366	0.00772952	0.52578
SNX33	55.2766	-0.753304	0.283366	-2.66323	0.00773937	0.52578
NR6A1	55.4099	-0.744941	0.279696	-2.66309	0.00774272	0.52578
ZC3H6	195.536	0.742996	0.280518	2.66174	0.00777376	0.525918
PDZRN4	2.62555	0.193328	0.187344	2.66008	0.00781219	0.526553
TP53INP2	89.4592	-0.748627	0.284205	-2.65861	0.0078463	0.526894
KIF13A	80.7733	-0.754631	0.285306	-2.65641	0.00789765	0.528385
GPNMB	414.235	-0.745509	0.281677	-2.6551	0.0079285	0.528499
DSC2	32.472	-0.758223	0.287249	-2.6501	0.00804681	0.53442
BEX2	4.20313	-0.504255	0.224199	-2.64817	0.00809298	0.535525
SAP25	44.733	0.745853	0.287294	2.641	0.00826627	0.543382
MDGA1	43.8728	0.750803	0.287656	2.64053	0.00827777	0.543382
THSD1	25.0366	-0.692565	0.274307	-2.63955	0.00830163	0.543382
THOC5	105.373	0.667474	0.253975	2.6357	0.00839646	0.546871
SLC39A1	131.43	-0.669489	0.254988	-2.63426	0.00843198	0.546871
SPINT1	40.1466	-0.738182	0.285859	-2.63289	0.00846607	0.546871
TFB1M	61.0406	0.689478	0.261569	2.63251	0.00847559	0.546871
ANKS1A	124.783	-0.646588	0.245493	-2.62988	0.00854147	0.549168
GOLGA3	703.946	0.475696	0.181064	2.62835	0.00858012	0.549704
DHRS4	22.4897	1.47411	0.287725	2.62565	0.00864828	0.550712
ARHGAP33	143.014	0.658051	0.251633	2.62533	0.00865661	0.550712
ARHGAP17	394.985	-0.703255	0.26827	-2.62242	0.00873084	0.55321
RHOBTB2	243.359	0.698408	0.266835	2.62101	0.00876702	0.55321
R3HDM4	148.958	-0.618133	0.235556	-2.62018	0.0087883	0.55321
SEC14L2	24.1334	0.74402	0.287529	2.61822	0.00883893	0.55321
TP73	44.3678	0.730467	0.283871	2.61786	0.00884843	0.55321
HMOX1	46.441	-0.699218	0.266534	-2.61398	0.00894948	0.557605
CALU	291.302	-0.626475	0.239865	-2.61131	0.00901962	0.56005
CIR1	67.0859	-0.734257	0.282249	-2.6094	0.00907006	0.56126
SLC31A1	129.506	-0.641964	0.245974	-2.6055	0.00917398	0.564268
C1QC	152.658	-0.733049	0.282156	-2.60426	0.00920725	0.564268
LOC101927420	5.36557	0.538368	0.234236	2.60408	0.00921203	0.564268
ZNF844	105.687	0.736876	0.287725	2.60128	0.00928771	0.566988
DGKD	540.932	0.673358	0.259324	2.59794	0.00937846	0.570317
MYRFL	2.54852	-0.315829	0.178015	-2.59697	0.00940515	0.570317
ARID1B	410.203	0.481573	0.185634	2.593	0.00951424	0.575009
SLC4A8	111.068	0.726849	0.282495	2.59163	0.00955233	0.575084
TMEM138	89.2049	-0.649758	0.250493	-2.59039	0.00958684	0.575084
TM4SF18	12.9127	-0.593577	0.250007	-2.58953	0.00961064	0.575084
PAH	2.17209	0.146477	0.198009	2.58709	0.00967917	0.577279
EPHB2	35.35	-0.707475	0.281165	-2.58461	0.00974899	0.577969
CACNA1I	14.8909	0.610912	0.255738	2.58432	0.00975714	0.577969
DNAJC4	54.4901	0.673969	0.261597	2.58329	0.00978636	0.577969
ITGB2-AS1	133.824	0.727523	0.286721	2.57986	0.00988415	0.581705
HDAC10	84.3424	0.551795	0.213882	2.57804	0.00993613	0.581705
ZNF528	55.9887	0.735443	0.287414	2.57771	0.00994588	0.581705
LOC102723996	64.712	0.618756	0.25962	2.57501	0.0100238	0.58438
LOC101060179	8.20467	-0.720187	0.282124	-2.56259	0.0103894	0.603112
MFHAS1	329.383	0.593778	0.231885	2.56185	0.0104117	0.603112
TCFL5	86.1166	-0.727718	0.287722	-2.55867	0.0105074	0.603967
MAST3	312.526	0.655374	0.256485	2.5585	0.0105125	0.603967
RAD9A	93.2247	0.683983	0.2688	2.55804	0.0105264	0.603967
ST6GALNAC6	147.059	0.676441	0.265251	2.5541	0.0106464	0.608926
TMEFF1	8.91835	-0.288142	0.170881	-2.55164	0.0107216	0.609954
PXDC1	30.9118	-0.720915	0.28641	-2.55132	0.0107316	0.609954
SGMS2	25.0327	-0.701201	0.28181	-2.54807	0.0108322	0.613746
PCDHGC4	33.3286	0.689158	0.278887	2.54342	0.0109774	0.616435
SOX12	115.979	-0.719285	0.284551	-2.54161	0.0110343	0.616435
VWA3B	1.76695	-0.216894	0.189971	-2.54135	0.0110426	0.616435
CPNE2	41.084	-0.717389	0.285366	-2.54092	0.0110562	0.616435
AC145110.1	45.6194	0.60947	0.2589	2.54065	0.0110647	0.616435
LOC101927752	8.52265	-0.549408	0.249625	-2.54005	0.0110837	0.616435
GCA	43.3085	-0.726347	0.287629	-2.53693	0.011183	0.620059
DHTKD1	293.921	-0.540028	0.212807	-2.53554	0.0112275	0.620627
HSPA13	91.9551	-0.659742	0.260114	-2.53376	0.0112846	0.62189
SERPINB1	149.46	-0.656386	0.259091	-2.53049	0.0113902	0.625805
BRI3	43.0143	-0.717948	0.283681	-2.52705	0.0115025	0.629668
SPCS1	44.2792	-0.719532	0.287285	-2.52621	0.01153	0.629668
ABHD14B	78.7593	-0.711022	0.281714	-2.5211	0.0116989	0.629742
LAMP1	169.377	-0.661125	0.261956	-2.5204	0.0117221	0.629742
BECN1	111.822	-0.573331	0.227416	-2.52039	0.0117225	0.629742
POLR2C	91.122	-0.685872	0.272734	-2.51993	0.0117379	0.629742
G6PC3	41.5632	-0.717459	0.287589	-2.51845	0.0117871	0.629742
LOC101927691	4.41043	0.221813	0.149335	2.51809	0.0117992	0.629742
SLC31A2	49.0931	-0.710576	0.281589	-2.51774	0.0118112	0.629742
ZNF767	168.862	0.61862	0.246492	2.51721	0.0118287	0.629742
SNORD89	4.44179	0.0503778	0.167766	-2.51676	0.0118439	0.629742
ZNF594	222.084	0.678263	0.270544	2.51301	0.0119704	0.632592
LILRB2	53.0375	-0.714564	0.284631	-2.51248	0.0119885	0.632592
NICN1	82.1306	-0.592642	0.23565	-2.51199	0.0120054	0.632592
MT1F	3.09976	-0.665904	0.272536	-2.51016	0.0120677	0.632592
TARSL2	53.1125	0.706804	0.280874	2.50977	0.012081	0.632592
SYNPO2L	2.64995	0.0646354	0.217457	-2.50901	0.0121069	0.632592
PIM1	443.443	-0.698777	0.279442	-2.50593	0.012213	0.633872
RNF20	117.492	-0.623984	0.248591	-2.50479	0.0122525	0.633872
FOXG1	21.8113	-0.0186631	0.169149	-2.50287	0.0123192	0.633872
LSM10	44.488	-0.713953	0.287067	-2.50175	0.012358	0.633872
TGM2	228.959	-0.628329	0.251207	-2.50153	0.0123656	0.633872
CP	47.5531	-0.70278	0.285421	-2.50153	0.0123659	0.633872
PRELP	53.9378	-0.693987	0.283788	-2.50124	0.0123761	0.633872
RP11-475I24.8	2.85131	0.0322287	0.18773	2.50001	0.0124189	0.634274
NEBL	34.0558	0.610659	0.271574	2.49713	0.0125203	0.63604
MID1IP1	47.1567	-0.711686	0.285286	-2.49704	0.0125237	0.63604
UGT2B7	8.39063	0.225614	0.184608	2.4931	0.0126632	0.640361
SYTL1	68.4966	0.706472	0.283884	2.49265	0.0126794	0.640361
PCDHGA4	46.3987	0.609782	0.26264	2.49128	0.0127284	0.641049
SATB2	29.3797	-0.693971	0.284184	-2.4879	0.0128501	0.643373
KMT2B	453.374	0.484932	0.195046	2.48717	0.0128764	0.643373
LOC102724364	89.03	-0.681086	0.274659	-2.48535	0.0129425	0.643373
PTPN7	255.893	0.650056	0.262025	2.48311	0.0130242	0.643373
VSIG10L	8.38537	-0.694112	0.283273	-2.48216	0.0130588	0.643373
PCED1B-AS1	121.633	0.647926	0.260974	2.48136	0.0130881	0.643373
GALNT13	5.15617	0.297881	0.173402	2.48127	0.0130915	0.643373
PADI2	37.3986	-0.696637	0.285604	-2.48074	0.0131111	0.643373
SAMD15	18.4044	0.571066	0.253884	2.48053	0.0131188	0.643373
RP11-133O22.6	4.23856	-0.445849	0.215011	-2.47767	0.0132243	0.643373
PWAR5	177.154	0.638374	0.257728	2.4775	0.0132307	0.643373
LTB	56.9442	-0.705107	0.285318	-2.47583	0.0132926	0.643373
STK10	398.096	0.565046	0.228562	2.47539	0.013309	0.643373
RGPD3	2.93822	-0.475311	0.225132	-2.47539	0.0133092	0.643373
FAM105A	80.9194	-0.6717	0.272205	-2.47484	0.0133295	0.643373
TRAF3IP2	56.967	0.686508	0.278378	2.47321	0.0133904	0.643373
KIF21B	308.512	0.474023	0.191743	2.47267	0.0134109	0.643373
PSAP	1207.11	-0.544241	0.220083	-2.47261	0.0134132	0.643373
GNAQ	148.382	-0.648586	0.262873	-2.46592	0.0136662	0.652237
LOC101928716	1.76291	0.518022	0.216803	-2.46582	0.01367	0.652237
MAPRE3	9.31071	0.644147	0.269647	2.46394	0.0137421	0.653957
SF3A1	327.045	-0.490651	0.19926	-2.46229	0.0138054	0.65525
KRTAP5-AS1	3.87337	0.266613	0.163069	2.45998	0.0138945	0.657377
LMOD1	28.1587	0.667182	0.281443	2.4587	0.0139441	0.657377
SLC38A9	89.0638	-0.659978	0.269371	-2.45832	0.013959	0.657377
KCNH4	8.0873	0.513589	0.234373	2.45659	0.0140262	0.658654
GPR35	7.39874	0.641102	0.268954	2.45576	0.0140587	0.658654
LAMP5	4.49023	0.462713	0.218629	2.45433	0.0141148	0.659575
LANCL2	34.4906	0.687886	0.280006	2.45093	0.0142487	0.661147
FYN	222.291	0.677172	0.277672	2.44987	0.0142907	0.661147
LOC102723648	12.643	-0.600785	0.260685	-2.44959	0.0143018	0.661147
PDCD1	38.1525	0.701805	0.287127	2.44951	0.0143049	0.661147
WWOX	46.3923	0.665524	0.282015	2.44886	0.0143307	0.661147
FTH1	1238.8	-0.614994	0.251471	-2.44673	0.014416	0.66339
LOC101927385	11.6533	0.27972	0.195021	2.44212	0.0146014	0.666777
IRF2BP2	345.777	-0.541575	0.221806	-2.44095	0.0146486	0.666777
KL	9.22384	-0.422896	0.251672	-2.44075	0.014657	0.666777
FBXW11	158.355	-0.452151	0.18507	-2.4407	0.0146587	0.666777
HIF1AN	325.495	0.461211	0.1891	2.44034	0.0146734	0.666777
PPFIA4	15.0872	-0.674008	0.280632	-2.43791	0.0147723	0.668555
TNFRSF13C	99.2335	0.667324	0.27382	2.43647	0.0148314	0.668555
LSM1	45.7795	-0.698961	0.287451	-2.43543	0.0148742	0.668555
PCDH15	4.04855	0.185886	0.137128	2.43472	0.0149033	0.668555
CCRL2	12.2607	-0.693081	0.287084	-2.434	0.014933	0.668555
FAM110C	18.0971	-0.348115	0.242395	-2.4335	0.0149537	0.668555
GRHPR	181.957	-0.688518	0.286576	-2.43288	0.0149792	0.668555
LOC645638	4.2375	-0.303605	0.176156	-2.43147	0.0150377	0.668555
LFNG	35.0795	0.686321	0.283533	2.42982	0.0151062	0.668555
RPL23AP7	13.293	-0.650108	0.275883	-2.4291	0.0151365	0.668555
PFKFB4	26.7363	-0.679686	0.284047	-2.42789	0.015187	0.668555
PLAC4	19.4292	0.13887	0.28546	2.42787	0.0151879	0.668555
IL17D	2.25999	-0.294703	0.174489	-2.4267	0.0152369	0.668555
TRIM46	10.5287	-0.688184	0.287697	-2.42574	0.0152774	0.668555
LOC101928130	2.96669	0.45399	0.213971	2.4249	0.0153126	0.668555
SSR1	539.75	-0.461345	0.190191	-2.42486	0.0153143	0.668555
DLEU2	54.034	0.671055	0.276466	2.42426	0.0153394	0.668555
GCNT4	11.3915	0.66751	0.279379	2.42185	0.0154417	0.66998
ALOX5AP	60.0954	0.689943	0.287724	2.42042	0.0155025	0.66998
CD36	133.693	-0.648062	0.276914	-2.42033	0.0155065	0.66998
A1CF	3.06991	0.184955	0.174705	2.42001	0.0155199	0.66998
PGRMC2	89.8951	-0.675044	0.279227	-2.41613	0.0156864	0.670452
SELPLG	54.5174	3.01901	0.27026	2.41568	0.0157057	0.670452
ZNF626	80.2809	-0.0860187	0.287433	2.4129	0.0158261	0.670452
PPM1H	45.9736	-0.687909	0.287694	-2.41211	0.0158605	0.670452
NUDT14	7.69944	-0.657176	0.276467	-2.4117	0.0158785	0.670452
CTSA	107.196	-0.570449	0.235956	-2.41072	0.0159211	0.670452
C11orf35	9.77664	0.551995	0.248674	2.41054	0.0159291	0.670452
PDGFB	44.5534	-0.686521	0.286505	-2.41042	0.0159341	0.670452
CNTNAP3	11.9055	0.603342	0.263558	2.40847	0.0160197	0.670452
ABHD16A	50.6281	-0.654934	0.272182	-2.40841	0.0160223	0.670452
ZDHHC7	161.444	-0.580797	0.240701	-2.40838	0.0160233	0.670452
MRAS	42.1225	-0.686149	0.286192	-2.40762	0.0160569	0.670452
FGFBP3	16.3718	0.680213	0.284608	2.40725	0.016073	0.670452
DDOST	144.245	-0.56881	0.236067	-2.40666	0.0160993	0.670452
ITK	171.526	0.686097	0.286627	2.40602	0.0161273	0.670452
HS3ST2	4.22552	-0.547143	0.257972	-2.40551	0.0161498	0.670452
IL10	27.015	-0.619556	0.268912	-2.40386	0.0162231	0.670452
PRORSD1P	37.6018	0.680619	0.287613	2.40274	0.0162726	0.670452
TBPL1	37.4103	0.679227	0.287535	2.40184	0.016313	0.670452
LOC102724195	5.41437	0.156785	0.127117	2.40118	0.0163421	0.670452
FLG	16.149	0.697247	0.239211	2.40102	0.0163493	0.670452
NAT6	12.3661	-0.645766	0.278899	-2.401	0.0163502	0.670452
CHMP5	62.7459	-0.674667	0.281001	-2.40031	0.0163813	0.670452
SECTM1	23.9549	-0.686161	0.287528	-2.39752	0.0165064	0.674049
CEP85L	236.915	0.6728	0.281545	2.39576	0.0165859	0.675363
SEPW1	29.5491	-0.672814	0.28146	-2.39516	0.0166131	0.675363
TMEM217	4.34911	0.551516	0.247639	2.39432	0.016651	0.675391
CNTN2	4.34104	0.460431	0.220589	2.39344	0.0166913	0.675515
PDPN	25.5262	-0.245531	0.264421	-2.3925	0.0167342	0.675741
SH3YL1	68.1417	0.68065	0.285368	2.3899	0.0168532	0.679034
PCDHGC3	98.7087	0.674024	0.283573	2.38844	0.01692	0.680215
LOC102723694	117.411	-0.682906	0.287721	-2.38675	0.016998	0.681838
DAAM2	42.736	-0.66782	0.284376	-2.38557	0.0170528	0.682426
ZNF540	24.0987	0.680901	0.28717	2.38481	0.0170879	0.682426
LINC00426	53.0402	0.647313	0.279085	2.38385	0.0171327	0.682709
PAK6	19.2656	0.221534	0.260629	-2.38154	0.0172403	0.685493
CHODL	2.40975	0.176242	0.193472	-2.37914	0.0173529	0.68777
SARDH	24.7848	0.655484	0.280871	2.37871	0.0173735	0.68777
PCDH11X	9.70362	0.564971	0.25538	2.37757	0.0174272	0.687833
ZNF558	75.4368	0.667471	0.282987	2.37597	0.0175029	0.687833
SNRPN	107.739	0.659298	0.279121	2.37586	0.0175079	0.687833
ITPKC	52.3001	-0.670019	0.283539	-2.37455	0.0175706	0.687833
ANKZF1	99.2384	0.65746	0.278887	2.37341	0.0176246	0.687833
SPDYE5	14.8417	0.0596729	0.287723	2.37309	0.0176399	0.687833
FAM26F	11.7694	-0.679725	0.286885	-2.37305	0.0176418	0.687833
MPEG1	882.764	-0.675257	0.28683	-2.3679	0.0178894	0.687833
BTF3L4	123.171	-0.588489	0.248377	-2.3659	0.0179863	0.687833
EYS	7.14804	0.243436	0.215635	2.3648	0.0180397	0.687833
PLEKHB2	280.153	-0.563328	0.238394	-2.36363	0.0180971	0.687833
TLR3	8.42067	-0.626507	0.273477	-2.3627	0.0181425	0.687833
ASNA1	29.7168	-0.665149	0.281928	-2.36224	0.018165	0.687833
ILDR1	24.8968	0.657324	0.278436	2.36165	0.0181936	0.687833
CD2AP	340.87	-0.580544	0.24577	-2.36142	0.018205	0.687833
KIAA2022	5.81275	0.318065	0.176176	2.36138	0.018207	0.687833
NEB	132.931	-0.671386	0.287152	-2.36135	0.0182087	0.687833
EMILIN2	123.882	-0.673181	0.287653	-2.36021	0.0182645	0.687833
CALR	668.004	-0.576646	0.244273	-2.36001	0.0182744	0.687833
PLA2G7	66.5132	-0.675272	0.287012	-2.35957	0.0182963	0.687833
SNORA74B	10.8918	-0.161008	0.231161	-2.35888	0.01833	0.687833
CARD6	44.5291	-0.64303	0.271943	-2.35872	0.0183383	0.687833
IER2	135.542	0.104672	0.245178	2.35786	0.0183807	0.687833
AXIN1	120.021	0.63638	0.272974	2.35652	0.0184471	0.687833
LOC102723569	75.0848	0.671439	0.287675	2.35623	0.0184614	0.687833
LOC101928068	37.7371	-0.654408	0.283073	-2.35511	0.0185174	0.687833
C1orf85	33.0437	-0.671692	0.287047	-2.35451	0.0185473	0.687833
HOXA4	22.1239	0.566277	0.259565	2.35367	0.0185891	0.687833
MYL9	107.449	-0.665343	0.28443	-2.35346	0.0185997	0.687833
TCTEX1D4	8.21851	0.576088	0.261944	2.35264	0.0186405	0.687833
ZACN	10.7758	0.588145	0.263256	2.35104	0.0187212	0.687833
LY6G5C	1.92401	-0.381028	0.20647	-2.34962	0.0187925	0.687833
ZNF595	35.7196	0.649077	0.281159	2.34864	0.0188419	0.687833
GFOD2	114.736	-0.644839	0.274966	-2.34801	0.0188741	0.687833
GUCD1	171.76	-0.512687	0.218078	-2.3471	0.0189202	0.687833
CBR3	4.37447	-0.341286	0.188996	-2.34544	0.0190044	0.687833
REEP1	22.5376	0.331454	0.218733	2.3452	0.0190167	0.687833
SLC25A30	56.7856	-0.66498	0.283772	-2.34288	0.0191353	0.687833
RP5-1073O3.7	5.8839	0.468759	0.227737	2.34241	0.0191597	0.687833
IGDCC4	30.3015	0.61366	0.274047	2.34137	0.0192133	0.687833
FIRRE	8.03637	-0.0330496	0.250843	-2.3413	0.019217	0.687833
ZNF80	21.5558	0.555904	0.257402	2.34003	0.019282	0.687833
FLYWCH2	14.7929	0.594311	0.266689	2.33987	0.0192907	0.687833
SERPING1	156.91	-0.66387	0.285349	-2.33944	0.0193125	0.687833
ZNHIT6	152.949	-0.55929	0.23893	-2.3371	0.019434	0.687833
FNBP1L	58.6885	-0.668039	0.287224	-2.33433	0.0195782	0.687833
ZNF717	54.2539	0.662502	0.2877	2.3343	0.0195803	0.687833
XXYLT1-AS2	5.14732	0.528319	0.241801	2.33424	0.0195831	0.687833
NBPF25P	18.1551	0.53078	0.249534	2.33374	0.0196092	0.687833
ATP6AP1	92.6899	-0.553243	0.236707	-2.33329	0.0196328	0.687833
LOC101928458	3.38432	0.512026	0.220599	2.33238	0.0196808	0.687833
EXD2	40.1897	-0.665584	0.286854	-2.33222	0.019689	0.687833
ASH1L-AS1	43.9778	0.0401311	0.280048	2.33205	0.0196978	0.687833
FES	40.6585	0.667118	0.287699	2.33174	0.0197144	0.687833
PHEX	36.421	-0.0174416	0.280956	2.33109	0.0197487	0.687833
LOC102723897	56.7125	0.639961	0.274259	2.33106	0.01975	0.687833
NPIPA5	75.5269	-0.661629	0.287317	-2.33027	0.0197917	0.687833
SLC25A26	25.306	-0.65928	0.286888	-2.32996	0.019808	0.687833
AD000090.2	37.1437	0.654122	0.286709	2.32919	0.0198489	0.687833
UBE2E2-AS1	4.94984	0.15394	0.126052	2.32881	0.019869	0.687833
ITGA4	440.097	0.6111	0.262527	2.32871	0.0198742	0.687833
SIGLEC15	2.05288	-0.313106	0.185287	-2.32713	0.0199582	0.687833
KLF12	388.854	0.581794	0.250188	2.32574	0.0200322	0.687833
HTRA3	24.4061	0.610253	0.271802	2.32534	0.0200535	0.687833
ZFAND6	137.744	-0.630836	0.271098	-2.3252	0.0200613	0.687833
SEC14L1P1	15.403	0.574653	0.264601	2.32456	0.0200953	0.687833
LOC102606465	14.266	0.596831	0.270018	2.32359	0.0201476	0.687833
IGFBP7	225.553	-0.654962	0.282682	-2.32344	0.0201556	0.687833
QTRT1	28.1364	-0.667955	0.28768	-2.32182	0.0202429	0.687833
RIOK2	83.132	0.645181	0.279792	2.32032	0.0203234	0.687833
TBC1D9	191.706	-0.648083	0.279768	-2.32021	0.0203293	0.687833
TMEM64	124.831	0.658213	0.285758	2.3195	0.020368	0.687833
GMEB2	96.0695	0.576944	0.249274	2.31886	0.0204027	0.687833
PDIA2	14.6454	-0.419413	0.214506	-2.31872	0.0204102	0.687833
ZNF708	177.035	0.607034	0.261875	2.31857	0.0204183	0.687833
SOAT1	184.921	-0.554976	0.239258	-2.31589	0.0205642	0.687833
IL8	9.11259	0.568696	0.258768	2.31413	0.0206607	0.687833
KCTD12	406.554	-0.603221	0.26075	-2.31316	0.0207139	0.687833
SGCE	12.1584	-0.665203	0.286765	-2.31313	0.0207157	0.687833
JUP	142.035	-0.6437	0.278878	-2.31275	0.0207362	0.687833
LATS1	312.644	0.56346	0.243822	2.31085	0.0208414	0.687833
RAB11FIP4	129.971	0.642491	0.278488	2.31037	0.0208675	0.687833
ZNF233	3.32904	0.312923	0.236164	-2.30964	0.0209081	0.687833
CRYL1	30.4197	-0.656738	0.287505	-2.30917	0.0209341	0.687833
DOK6	9.74454	0.580558	0.262443	2.30891	0.0209489	0.687833
NISCH	476.375	0.528059	0.228834	2.30847	0.0209732	0.687833
LOC100505736	2.13748	-0.4305	0.221218	-2.3065	0.0210825	0.687833
SYNGR1	48.9678	0.616173	0.278182	2.3055	0.0211386	0.687833
CTNNA1	238.863	-0.586822	0.255232	-2.30547	0.0211403	0.687833
TRIM36	17.1784	-0.644153	0.281343	-2.30545	0.0211415	0.687833
ARHGAP24	184.251	-0.586266	0.254159	-2.30543	0.0211426	0.687833
TCF7L2	38.7628	-0.653577	0.285897	-2.30533	0.0211478	0.687833
GIPR	6.2301	0.555257	0.253166	2.30467	0.021185	0.687833
XKRX	24.7122	0.616712	0.274806	2.30433	0.021204	0.687833
RP11-434C1.1	25.2056	0.557354	0.258074	2.30425	0.0212085	0.687833
TNS3	755.955	-0.594948	0.258257	-2.3042	0.0212117	0.687833
THNSL1	30.5605	-0.614063	0.275214	-2.30407	0.0212185	0.687833
NRXN1	4.68687	-0.384713	0.20231	-2.30403	0.021221	0.687833
TRPA1	9.62586	-0.504207	0.239205	-2.30376	0.0212361	0.687833
TOLLIP	73.4135	0.579787	0.251063	2.30369	0.0212403	0.687833
STX16-NPEPL1	20.424	0.487431	0.237306	2.30365	0.0212421	0.687833
C1orf86	43.5825	-0.65665	0.287483	-2.30361	0.0212446	0.687833
C1QB	172.518	-0.646959	0.281181	-2.30285	0.0212874	0.687988
AHSA2	670.008	0.449674	0.195474	2.30159	0.0213581	0.688762
LOC102723992	9.6549	-0.03593	0.267863	2.30108	0.0213873	0.688762
STARD3NL	49.481	-0.618704	0.268149	-2.29946	0.0214786	0.689601
MED23	181.043	0.523919	0.228122	2.29882	0.0215151	0.689601
VWF	193.198	-0.626172	0.27278	-2.29653	0.0216457	0.689601
SDC4	82.3689	-0.656449	0.287704	-2.29629	0.0216594	0.689601
BPHL	18.5724	-0.656386	0.287308	-2.29628	0.0216601	0.689601
SENP3-EIF4A1	4.7224	-0.244086	0.159782	-2.29592	0.0216804	0.689601
EPPK1	61.6566	-0.0377395	0.273113	-2.29508	0.0217284	0.689601
PNKD	98.3431	-0.626397	0.272783	-2.29463	0.0217544	0.689601
SLC16A3	53.1624	-0.649165	0.284297	-2.29447	0.0217632	0.689601
CYB561	28.273	-0.646381	0.28565	-2.29394	0.0217937	0.689601
DGCR11	40.846	0.605511	0.263427	2.29159	0.0219292	0.692644
DCHS2	5.234	-0.235573	0.196612	-2.29095	0.0219663	0.692644
UACA	143.713	-0.640953	0.280676	-2.29024	0.0220074	0.692738
RP11-473M20.7	15.8798	0.554994	0.263779	2.28885	0.0220884	0.693748
IGFBP3	96.5453	-0.651737	0.287469	-2.28771	0.0221546	0.693748
JAG2	22.7938	0.629748	0.281457	2.28675	0.0222102	0.693748
PP7080	33.9008	-0.0204963	0.287505	-2.28658	0.0222204	0.693748
FAT4	134.726	0.648334	0.287105	2.28441	0.0223473	0.693748
TMEM121	11.1594	0.423244	0.217953	2.28397	0.0223731	0.693748
UQCR11	28.9282	-0.627425	0.272883	-2.28362	0.0223942	0.693748
LACE1	18.8134	0.654131	0.286764	2.28196	0.0224919	0.693748
VSNL1	2.90803	-0.276725	0.164332	-2.28109	0.0225432	0.693748
ARHGAP23	51.3135	0.616257	0.269937	2.28067	0.0225677	0.693748
TNRC6C-AS1	234.668	0.633945	0.278583	2.28027	0.0225916	0.693748
TSNAX-DISC1	7.48222	0.468022	0.229193	2.28027	0.0225918	0.693748
MYH15	10.2366	-0.475856	0.234028	-2.28005	0.0226044	0.693748
NUDT9P1	11.6292	0.54835	0.255637	2.27936	0.0226457	0.693748
IRF2BPL	109.427	-0.626519	0.275541	-2.27924	0.0226527	0.693748
IQCG	47.6837	-0.653426	0.28713	-2.27884	0.0226764	0.693748
CPE	18.1866	-0.627005	0.279374	-2.27837	0.0227047	0.693748
RP11-214L19.1	8.34147	0.114489	0.110227	2.27719	0.0227749	0.693748
SH3TC2	9.38769	-0.588857	0.249885	-2.27626	0.0228307	0.693748
KISS1R	2.92215	-0.320588	0.18502	-2.27497	0.022908	0.693748
ZNF792	38.6682	0.650134	0.284981	2.27455	0.0229329	0.693748
FCHO2	106.702	-0.612313	0.268585	-2.27406	0.0229622	0.693748
FAM86B3P	10.6561	-0.235211	0.285052	2.27307	0.0230219	0.693748
MCFD2	200.896	-0.456319	0.20071	-2.27171	0.0231041	0.693748
TSPAN12	15.7023	-0.489459	0.238381	-2.2716	0.0231109	0.693748
PMVK	39.0032	0.630961	0.284637	2.27149	0.0231173	0.693748
PRKCH	168.138	0.623972	0.275419	2.27144	0.0231205	0.693748
WBP4	43.4473	0.640893	0.285644	2.2709	0.0231528	0.693748
ALDH1L2	54.0312	-0.647055	0.287705	-2.27037	0.0231851	0.693748
LOC101927789	11.97	0.487159	0.239189	2.27033	0.0231874	0.693748
CRTC1	78.5728	0.58664	0.258633	2.26823	0.0233151	0.696419
TSPO	29.6773	-0.624422	0.280837	-2.26562	0.0234747	0.698345
LOC102724562	6.84104	-0.00480362	0.213686	2.26556	0.0234782	0.698345
ASB1	163.381	0.47659	0.210643	2.26529	0.0234951	0.698345
CCDC113	23.5212	-0.651649	0.287261	-2.26457	0.0235391	0.698507
USP2	24.2827	-0.00461385	0.262764	2.26337	0.0236128	0.699548
ARRDC5	17.1857	0.62543	0.280756	2.26045	0.0237932	0.702188
FAM118A	157.656	0.604309	0.267607	2.25997	0.0238228	0.702188
CCDC125	75.5786	-0.643016	0.287427	-2.25945	0.0238555	0.702188
LOC102723762	6.39376	-0.0119307	0.2102	2.25943	0.0238568	0.702188
KIRREL	94.336	-0.635594	0.282949	-2.25503	0.0241313	0.707814
EGFR	69.0744	0.628363	0.287657	2.25501	0.0241329	0.707814
ZNF414	27.5729	0.648235	0.287701	2.25439	0.0241715	0.707814
SRRM3	2.20905	-0.491345	0.243828	-2.25353	0.0242257	0.707814
PNPLA7	61.1565	0.643973	0.287318	2.25325	0.0242432	0.707814
NTRK2	38.5072	-0.972944	0.285698	-2.25206	0.0243188	0.70888
LOC102723422	4.61614	-0.593113	0.26644	-2.25005	0.0244458	0.709511
NAALAD2	7.06371	0.428973	0.219781	2.24921	0.0244991	0.709511
FKBPL	5.0553	-0.607051	0.271358	-2.24873	0.0245296	0.709511
B3GNT5	26.9583	0.242436	0.28573	-2.2484	0.0245508	0.709511
FNDC9	8.54577	-0.361845	0.286718	2.24827	0.0245592	0.709511
RP11-47I22.2	13.4753	0.488629	0.24183	2.2471	0.0246335	0.709511
ATP1A3	12.2884	0.616796	0.278633	2.24687	0.024648	0.709511
TUBA8	7.39145	0.521269	0.249003	2.24679	0.0246535	0.709511
LAMC1	276.21	-0.497793	0.221639	-2.2444	0.0248069	0.712796
TUSC1	9.40867	-0.485468	0.237902	-2.24199	0.0249623	0.715956
SLC4A5	54.4798	-0.637735	0.287628	-2.24147	0.0249959	0.715956
POTEE	13.3673	0.399687	0.206637	2.23958	0.025118	0.717242
SLC50A1	35.9491	-0.608247	0.270132	-2.23944	0.0251272	0.717242
LOC100506331	6.88744	-0.434532	0.219818	-2.23891	0.0251615	0.717242
KCNN1	3.85791	0.0748643	0.153573	2.23762	0.0252456	0.717242
XKR4	8.74778	0.0189248	0.225242	2.23745	0.0252572	0.717242
LOC284578	2.34014	-0.00408866	0.151753	2.23676	0.0253018	0.717242
CCL18	79.0022	-0.628277	0.284558	-2.23652	0.0253177	0.717242
UAP1L1	139.847	0.602803	0.270721	2.23403	0.025481	0.720459
FRMD3	29.1598	-0.619894	0.285339	-2.23301	0.0255484	0.720459
PCDHGA6	60.5599	0.612103	0.280471	2.23298	0.0255504	0.720459
LOC101928635	7.37308	0.100809	0.109794	2.23152	0.0256466	0.720645
DEF6	100.206	0.60437	0.270599	2.23144	0.0256522	0.720645
SLC1A3	181.698	-0.632098	0.286484	-2.23107	0.0256763	0.720645
CYP8B1	3.94023	0.299937	0.179924	2.22874	0.0258312	0.722961
TAPBP	1039.2	-0.396558	0.178004	-2.22763	0.0259053	0.722961
CD1E	7.3461	0.401099	0.214674	2.2275	0.0259137	0.722961
CISD2	79.4832	-0.621902	0.280625	-2.22743	0.0259183	0.722961
RP1-249H1.4	15.2465	-0.480769	0.238094	-2.22498	0.0260825	0.726423
RP11-175K6.1	27.4237	0.730809	0.260763	2.22424	0.0261321	0.72669
PPM1M	74.8821	0.609581	0.276146	2.22288	0.0262238	0.727966
EVA1B	15.7633	0.63425	0.286689	2.22237	0.0262583	0.727966
GCNT1	142.264	0.632756	0.287505	2.2215	0.0263174	0.728489
ADPGK	416.588	-0.31169	0.140444	-2.21909	0.0264803	0.730726
TRNS1	2.44768	-0.240207	0.161249	-2.21836	0.0265304	0.730726
TPP1	507.839	-0.511474	0.230559	-2.21778	0.0265701	0.730726
GRB7	14.6941	-0.524223	0.252857	-2.2176	0.0265822	0.730726
LOC101929634	4.25346	0.452421	0.22806	2.21658	0.0266515	0.730726
HSPA5	481.873	-0.541503	0.244231	-2.21644	0.0266614	0.730726
TMEM184C	71.8503	-0.510097	0.23032	-2.21557	0.0267213	0.730726
TULP4	458.27	0.408296	0.184373	2.21489	0.0267674	0.730726
LOC101929141	12.8968	0.252831	0.198695	2.21465	0.0267842	0.730726
OXNAD1	122.34	0.602971	0.272554	2.21395	0.0268324	0.730726
C1orf56	13.8686	-0.628376	0.287631	-2.21381	0.0268415	0.730726
RNF114	150.943	-0.394589	0.178277	-2.21206	0.0269624	0.732195
TRIM17	17.6098	0.131282	0.266357	2.21186	0.0269762	0.732195
CCDC61	33.1693	-0.611461	0.282197	-2.21099	0.0270367	0.732739
TRIM3	23.9614	-0.628034	0.287104	-2.20941	0.0271461	0.734606
LOC101927897	4.86993	0.440088	0.225406	2.20848	0.0272108	0.735219
SAMD5	28.1266	-0.0161922	0.254719	2.20622	0.0273686	0.735219
LOC101929313	4.81783	0.420636	0.217634	2.20531	0.0274323	0.735219
MAF1	90.6626	-0.565545	0.256293	-2.2051	0.0274473	0.735219
CD1A	3.8694	0.390704	0.206447	2.20467	0.0274773	0.735219
SERTAD2	372.652	-0.460974	0.209098	-2.20467	0.0274775	0.735219
PDCD1LG2	26.7206	-0.63339	0.286358	-2.20418	0.0275117	0.735219
C9orf37	33.5994	-0.633101	0.287605	-2.20408	0.0275189	0.735219
TYROBP	27.7448	-0.633099	0.287678	-2.20359	0.0275531	0.735219
GALNT15	21.189	-0.566592	0.268957	-2.2027	0.0276158	0.735219
PDK4	105.888	-0.61936	0.282241	-2.20117	0.0277241	0.735219
SLC5A5	3.52072	0.292087	0.180371	2.2011	0.0277289	0.735219
NCALD	56.8118	0.609976	0.276689	2.20046	0.0277741	0.735219
SNORA31	2.0867	-0.118702	0.159626	-2.20032	0.027784	0.735219
TRAFD1	128.853	-0.559394	0.254064	-2.19996	0.0278098	0.735219
VAV3	159.921	-0.60084	0.273623	-2.19912	0.0278695	0.735219
TDRD6	19.3498	0.290025	0.279155	-2.19897	0.0278799	0.735219
UGT1A6	2.70776	0.191148	0.152349	2.19784	0.0279602	0.735219
RPP38	27.8087	-0.629098	0.287656	-2.19751	0.0279838	0.735219
PET117	28.5435	0.586966	0.275818	2.19731	0.0279982	0.735219
EHBP1L1	689.428	0.0179375	0.208118	2.19694	0.0280248	0.735219
SDHC	143.506	-0.541462	0.246272	-2.19621	0.0280772	0.735219
ABHD17A	127.767	1.17466	0.227545	2.19525	0.028146	0.735219
ARRB1	105	-0.612047	0.279798	-2.19425	0.0282172	0.735219
PCDH7	45.3738	0.590678	0.279171	2.19419	0.028222	0.735219
ADAMTS10	54.1991	0.625456	0.287182	2.19417	0.0282231	0.735219
G0S2	16.5698	-0.504366	0.248727	-2.19353	0.0282689	0.735356
LOC100128398	39.0291	-0.612966	0.285696	-2.19288	0.0283163	0.735445
CASD1	173.437	0.549582	0.250805	2.19165	0.028405	0.735445
PP13	23.9348	-0.620911	0.283606	-2.19076	0.0284688	0.735445
FBXW5	158.137	-0.487996	0.22306	-2.19074	0.0284705	0.735445
TCN2	47.6083	-0.624483	0.287057	-2.19068	0.0284751	0.735445
ETV6	382.303	-0.504944	0.230628	-2.18845	0.0286371	0.737123
RP11-182I10.3	5.05518	-0.375288	0.203749	-2.18843	0.0286382	0.737123
HHIPL1	23.0968	0.577358	0.27402	2.1876	0.0286989	0.737123
DHRS9	42.4433	-0.534276	0.25806	-2.18717	0.0287299	0.737123
LRRC4B	4.28439	0.452296	0.227013	2.18685	0.0287536	0.737123
ADARB2	3.94289	-0.0921884	0.203494	2.18643	0.028784	0.737123
TRIM62	56.3287	0.606227	0.279277	2.1856	0.0288447	0.737636
AC096559.1	8.98853	0.265022	0.18522	2.18373	0.0289818	0.740008
CHI3L1	66.3151	-0.599436	0.280098	-2.18323	0.0290191	0.740008
TRIP4	43.4346	-0.582604	0.265552	-2.18115	0.0291725	0.742022
CD300E	40.3027	0.0855427	0.270548	-2.18095	0.0291869	0.742022
TNFSF13B	40.095	-0.621367	0.284074	-2.18049	0.0292209	0.742022
SLC30A4	78.0232	0.606122	0.283646	2.17802	0.0294042	0.744633
SYNPO2	217.211	-0.592397	0.272771	-2.178	0.0294058	0.744633
SAMD12	62.7643	0.615258	0.286723	2.17614	0.0295448	0.745841
KBTBD7	20.6641	-0.621138	0.284745	-2.17597	0.0295579	0.745841
ADCK2	63.0903	0.584666	0.268935	2.17494	0.0296345	0.745841
EYA3	271.563	0.450539	0.207399	2.17483	0.0296427	0.745841
RNU6ATAC	2.13978	-0.293126	0.181749	-2.17461	0.0296592	0.745841
ABLIM2	14.3347	0.523079	0.25542	2.17366	0.0297309	0.746598
NOTCH2NL	564.867	-0.506174	0.232979	-2.17258	0.0298117	0.746598
CCL22	91.7104	0.427493	0.284914	-2.17257	0.0298128	0.746598
GRIN3A	6.02628	-0.50455	0.244201	-2.17115	0.0299196	0.747959
PLEKHA1	65.6474	-0.602886	0.278575	-2.17076	0.0299497	0.747959
PRKRIP1	103.196	0.592368	0.279839	2.16807	0.0301536	0.752014
SNX7	9.71536	0.236707	0.258637	2.16738	0.0302061	0.75229
ZDHHC1	4.65679	-0.255274	0.257577	-2.16551	0.0303484	0.753369
TSTD3	24.416	0.615459	0.28659	2.16549	0.0303501	0.753369
LRRC16A	100.969	-0.610829	0.282379	-2.16476	0.030406	0.753369
KIF21A	180.65	0.618407	0.287719	2.16464	0.0304156	0.753369
LOC100129550	69.8638	-0.615949	0.287084	-2.16317	0.030528	0.754812
TBXA2R	3.91785	-0.259137	0.249846	2.16254	0.0305769	0.754812
LOC646127	6.64313	0.359997	0.204876	2.16225	0.0305988	0.754812
RAB33B	46.7357	-0.606869	0.281061	-2.16122	0.0306783	0.755744
PHF7	11.0153	-0.578066	0.273832	-2.15842	0.0308954	0.757778
TEF	35.3877	-0.611848	0.284523	-2.15754	0.0309635	0.757778
SERPINA1	111.8	-0.615364	0.287719	-2.15633	0.031058	0.757778
LOC101929519	4.01768	-0.174429	0.224329	2.15617	0.0310702	0.757778
GFRA2	11.2647	0.548347	0.264099	2.15601	0.0310829	0.757778
JUND	333.17	0.538448	0.250095	2.15583	0.0310971	0.757778
LOC149351	4.83874	0.137286	0.233526	2.15572	0.0311053	0.757778
ZNF354C	25.9042	0.615029	0.287591	2.15566	0.0311098	0.757778
ALOX15B	18.2166	-0.513434	0.253929	-2.15469	0.0311861	0.757778
LOC100508046	2.04641	-0.266845	0.17294	-2.15412	0.0312307	0.757778
BTD	41.4866	0.158608	0.287665	-2.15398	0.0312416	0.757778
FUOM	9.58836	-0.602443	0.281805	-2.15326	0.0312981	0.757778
C15orf41	19.0552	-0.615207	0.287292	-2.1523	0.0313735	0.757778
LOC102724884	14.2232	-0.590385	0.277679	-2.15185	0.0314093	0.757778
WNT9A	2.49508	-0.329163	0.201151	-2.15147	0.0314394	0.757778
PLTP	98.7853	-0.615183	0.28771	-2.15055	0.0315118	0.757778
SPIB	464.262	-0.613436	0.286317	-2.15045	0.0315193	0.757778
ZNF514	103.835	0.573388	0.267324	2.1504	0.0315238	0.757778
FAM219B	178.348	-0.496542	0.230913	-2.14955	0.0315906	0.757778
CAMSAP1	258.069	0.559297	0.261029	2.14705	0.0317894	0.757778
CERS2	161.858	-0.55726	0.259279	-2.14664	0.0318218	0.757778
NT5DC1	75.8237	0.575992	0.268321	2.14651	0.0318322	0.757778
NPC2	66.0229	-0.555432	0.258182	-2.1461	0.031865	0.757778
DGCR14	34.6313	0.609708	0.285226	2.14573	0.0318949	0.757778
SCAF8	410.959	0.366372	0.170783	2.14564	0.0319016	0.757778
GBP1	324.596	-0.595436	0.278001	-2.14563	0.0319024	0.757778
IL13RA1	155.62	-0.610961	0.285249	-2.14533	0.0319261	0.757778
RP11-219G17.4	3.40505	-0.760267	0.250881	-2.14527	0.0319311	0.757778
DCBLD2	59.9582	-0.612664	0.286661	-2.14303	0.0321108	0.760312
MGEA5	1119.11	0.428291	0.199837	2.14289	0.0321217	0.760312
CAND2	19.7755	-0.577366	0.279369	-2.14185	0.0322052	0.760658
MTR	461.509	-0.32192	0.150365	-2.14167	0.0322202	0.760658
HSPB1	89.542	-0.595119	0.278299	-2.14096	0.0322771	0.761009
SALL4	16.5878	0.472699	0.243398	2.13986	0.0323664	0.762124
TWF1	105.295	-0.572933	0.267398	-2.13702	0.0325963	0.762466
LOC102723521	41.156	-0.608896	0.286962	-2.137	0.0325976	0.762466
TBC1D25	64.6769	0.580773	0.271255	2.13669	0.0326234	0.762466
GPR174	58.2398	0.612326	0.286903	2.13607	0.0326735	0.762466
APOBEC3A	4.38899	-0.409941	0.217548	-2.135	0.0327609	0.762466
MTURN	163.55	-0.58989	0.276308	-2.1336	0.0328756	0.762466
PAPSS1	92.858	-0.516722	0.241542	-2.13334	0.0328966	0.762466
PAFAH1B3	9.51117	-0.586573	0.277491	-2.13328	0.0329016	0.762466
ZNF75D	76.7983	0.562768	0.263596	2.13328	0.032902	0.762466
LMAN1L	1.49414	-0.267027	0.170152	-2.13287	0.0329356	0.762466
WDR27	51.9427	0.595632	0.278742	2.13276	0.0329445	0.762466
BGN	301.761	-0.602866	0.28404	-2.13164	0.0330362	0.762466
TRIL	14.1242	-0.50375	0.254344	-2.13138	0.0330577	0.762466
PACS1	388.474	0.449059	0.210907	2.13066	0.0331168	0.762466
ADAMTS3	6.49504	0.457092	0.23522	2.13064	0.0331184	0.762466
ZNF90	42.9902	0.60046	0.286174	2.1303	0.0331473	0.762466
UNG	74.5671	-0.557839	0.260949	-2.12991	0.0331792	0.762466
LOC646214	47.4616	0.593189	0.284074	2.12868	0.0332807	0.762466
EHD4	88.191	-0.512631	0.242156	-2.12794	0.0333419	0.762466
EGFR-AS1	2.22337	0.219795	0.167119	2.12794	0.0333419	0.762466
DDX43	4.07762	-0.300072	0.1803	-2.12701	0.0334192	0.762466
LRRC2	9.93936	0.540591	0.266471	2.12675	0.0334407	0.762466
HLA-G	1.81167	-0.238101	0.160504	-2.12662	0.0334514	0.762466
PANX2	7.36309	-0.387838	0.204509	-2.12645	0.0334657	0.762466
TRPV4	18.0903	-0.537832	0.264389	-2.12625	0.0334827	0.762466
FAM135A	164.076	0.527759	0.24839	2.12602	0.0335014	0.762466
GNA11	56.8726	0.600174	0.287085	2.12584	0.0335164	0.762466
TMEM2	196.615	0.587176	0.276567	2.1252	0.0335703	0.762736
CSTF2T	161.033	-0.413269	0.194928	-2.12432	0.0336432	0.76277
LOC102723908	22.9164	1.17535	0.287427	2.12417	0.033656	0.76277
NR1D2	99.9192	-0.602249	0.284083	-2.12285	0.0337662	0.764313
NCOA2	396.051	0.508425	0.23966	2.12222	0.0338191	0.764557
NT5C3A	104.972	-0.602193	0.283746	-2.12154	0.0338765	0.764899
FKBP14	69.9492	-0.582557	0.274139	-2.11943	0.0340541	0.766342
C1orf198	62.8864	-0.554775	0.260998	-2.11942	0.0340548	0.766342
POFUT2	102.915	0.533159	0.251594	2.11755	0.0342133	0.766342
PLOD2	73.705	-0.555796	0.27312	-2.11752	0.0342158	0.766342
PTP4A1	324.624	-0.566513	0.267562	-2.11737	0.0342282	0.766342
VIPR1	14.1996	-0.451898	0.236027	-2.11724	0.0342395	0.766342
CA8	25.9038	0.396877	0.217338	2.11691	0.0342672	0.766342
LGALS1	32.2933	-0.607007	0.287673	-2.11546	0.0343909	0.766342
GDPD3	6.55168	0.519489	0.256757	2.11542	0.0343942	0.766342
TXNDC5	550.587	-0.584784	0.276751	-2.11505	0.0344257	0.766342
NIFK	79.235	-0.577243	0.27228	-2.11501	0.0344292	0.766342
DACT1	21.6995	0.460496	0.287151	-2.11463	0.0344618	0.766342
NUDCD1	104.548	-0.56414	0.266334	-2.11408	0.0345082	0.766342
C7orf55-LUC7L2	7.27588	-0.325553	0.189607	-2.1138	0.0345321	0.766342
TMEM14B	58.7581	-0.597258	0.281961	-2.11292	0.0346077	0.766495
C3AR1	31.7668	-0.607948	0.287421	-2.11273	0.0346235	0.766495
PYCARD	14.8905	-0.58221	0.279184	-2.11165	0.0347161	0.766694
LSM4	71.2298	0.50136	0.238124	2.11137	0.0347407	0.766694
CRLS1	85.6999	0.575597	0.274	2.11079	0.0347905	0.766694
GPR157	23.0431	-0.580599	0.281257	-2.11066	0.0348017	0.766694
KMT2E-AS1	180.099	0.463758	0.219898	2.10932	0.0349171	0.767825
THOC6	20.6254	-0.584415	0.28038	-2.10908	0.0349377	0.767825
RP5-886K2.3	14.389	-0.58465	0.282073	-2.10745	0.0350786	0.769988
RRAGD	52.9936	-0.602159	0.286358	-2.10678	0.0351367	0.770052
COL26A1	2.024	0.355196	0.194517	2.10624	0.0351833	0.770052
TMEM110	145.854	-0.488063	0.231627	-2.10595	0.0352089	0.770052
THRB	35.4404	0.594652	0.285239	2.10466	0.0353213	0.770958
PIEZO2	50.203	-0.10327	0.287123	2.10422	0.0353592	0.770958
METTL7A	335.686	-0.512565	0.243432	-2.10376	0.0353997	0.770958
ABCA7	416.437	-0.535381	0.254661	-2.10352	0.0354205	0.770958
SLC23A2	582.522	0.479512	0.22809	2.10266	0.0354958	0.771672
TMEM206	56.52	-0.563577	0.268248	-2.10211	0.0355439	0.771793
CD70	22.2242	0.534878	0.264548	2.10138	0.0356078	0.772256
TNRC6A	590.172	0.369164	0.175706	2.10083	0.0356558	0.772372
ATG10	30.4786	0.582211	0.278347	2.09856	0.0358555	0.77434
ZZEF1	581.28	0.354618	0.168975	2.09837	0.0358721	0.77434
LOC101927279	3.39848	0.217531	0.157834	2.09788	0.0359158	0.77434
PPM1K	492.631	-0.476511	0.227049	-2.0976	0.0359403	0.77434
ARHGAP18	81.4245	-0.531861	0.252991	-2.09732	0.035965	0.77434
SAP30L-AS1	28.2208	0.589639	0.287232	2.09689	0.0360029	0.77434
CMTM7	52.7307	0.573234	0.275412	2.09508	0.0361635	0.774753
TMEM179B	30.0359	0.601577	0.287414	2.09251	0.0363932	0.774753
BLVRA	30.8228	-0.57806	0.280339	-2.09202	0.0364367	0.774753
PYHIN1	108.611	0.592716	0.28342	2.09171	0.0364643	0.774753
LOC441666	21.1227	0.549671	0.270081	2.0912	0.0365103	0.774753
SLC20A2	62.999	0.594425	0.287372	2.09115	0.0365145	0.774753
LOC102723845	3.59601	0.520271	0.253952	2.09094	0.0365337	0.774753
GIGYF1	406.387	0.37578	0.179779	2.09049	0.0365734	0.774753
FPR2	8.7681	-0.50627	0.259175	-2.09031	0.0365897	0.774753
BICD1	305.571	0.477157	0.228326	2.09022	0.0365978	0.774753
LOC283887	17.3203	-0.594998	0.285247	-2.08908	0.0367009	0.774753
FRMD5	12.2485	0.527728	0.263165	2.08878	0.0367272	0.774753
LOC102724312	1.58782	-0.0536589	0.183449	-2.08865	0.036739	0.774753
LTBR	52.643	-0.588822	0.285986	-2.08839	0.036763	0.774753
IFNG	5.22618	-0.526675	0.256114	-2.0881	0.0367885	0.774753
RP5-1103G7.4	11.7716	-0.583699	0.280687	-2.08794	0.0368032	0.774753
ZMAT5	11.3341	-0.560229	0.274599	-2.08764	0.03683	0.774753
HBP1	132.967	-0.508388	0.243464	-2.08756	0.0368377	0.774753
GUSBP1	134.312	0.58584	0.28141	2.08744	0.0368485	0.774753
SRA1	70.7388	0.542704	0.260702	2.08713	0.0368767	0.774753
GDF15	7.43559	-0.0103165	0.231788	-2.08656	0.0369279	0.77493
VSTM2L	2.4466	0.306887	0.179554	2.08539	0.0370339	0.776256
MAPK1IP1L	586.124	-0.4683	0.225118	-2.07931	0.0375887	0.785962
GAL3ST1	3.95326	-0.22359	0.151272	-2.0787	0.0376453	0.785962
ZNF829	27.0485	1.02347	0.272766	2.07842	0.0376705	0.785962
SORCS2	7.29995	-0.527862	0.261949	-2.07808	0.0377016	0.785962
MACF1	3363.84	0.407223	0.195974	2.07795	0.0377137	0.785962
GPRASP2	25.6484	-0.547085	0.271897	-2.07579	0.0379132	0.78818
SELK	17.6649	-0.583527	0.283267	-2.07522	0.0379661	0.78818
ANKRD23	38.0566	0.591571	0.284656	2.075	0.0379861	0.78818
LOC101929724	10.3631	0.405669	0.225312	2.07455	0.0380287	0.78818
CCAT2	2.05716	0.197187	0.147254	2.074	0.0380791	0.78818
ADCY10P1	33.2707	0.590911	0.287392	2.07292	0.0381798	0.78818
SAT2	18.6483	0.576872	0.279231	2.07247	0.038222	0.78818
TRIM58	7.90433	0.384136	0.214843	2.07242	0.0382265	0.78818
PHYHIP	1.55172	-0.271657	0.19064	-2.0724	0.0382279	0.78818
GFOD1	97.858	0.589713	0.287052	2.07211	0.0382548	0.78818
ATL3	290.45	-0.511085	0.246488	-2.07149	0.038313	0.788276
ITGAL	581.624	0.470865	0.227361	2.07113	0.0383464	0.788276
PTHLH	17.0702	0.38501	0.214503	2.06909	0.0385374	0.789167
MGME1	116.386	-0.496783	0.24026	-2.06885	0.0385606	0.789167
FAM171B	13.5935	-0.612335	0.284959	-2.06866	0.0385779	0.789167
ANKRD65	6.67802	0.439068	0.230959	2.06857	0.0385867	0.789167
MMP7	42.1123	-0.425759	0.229543	-2.06806	0.0386348	0.789167
TOR1B	54.3156	-0.556414	0.270002	-2.06788	0.038651	0.789167
TGFBR2	481.286	-0.417088	0.201931	-2.0654	0.0388856	0.792553
TAGLN	123.446	-0.573454	0.278346	-2.06476	0.0389454	0.792553
TSPAN4	28.5722	-0.591871	0.287723	-2.06474	0.0389479	0.792553
PSD3	65.0798	0.580368	0.286749	2.06163	0.0392426	0.797655
FUZ	12.9968	-0.595422	0.28762	-2.06081	0.0393213	0.798358
FAM134A	164.472	-0.465644	0.225737	-2.06004	0.0393948	0.798957
STRN4	146.275	-0.436048	0.211489	-2.05958	0.0394391	0.798962
PTGER2	13.0044	-0.570024	0.278508	-2.05819	0.0395723	0.799255
NUBP1	45.451	-0.590752	0.287093	-2.05798	0.0395923	0.799255
ADAMTS15	9.99282	-0.464742	0.27821	2.05796	0.0395943	0.799255
SDHAP2	141.068	0.549341	0.267633	2.05759	0.0396299	0.799255
PKNOX2	9.60918	-0.490844	0.250546	-2.05622	0.0397617	0.801021
CD44	1210	-0.53457	0.260221	-2.05498	0.0398811	0.802535
SELO	49.3739	0.567849	0.275964	2.0543	0.039947	0.802971
LOC101930332	2.48985	0.334509	0.190317	2.05217	0.0401534	0.804003
CTSZ	308.951	-0.512385	0.249579	-2.05213	0.0401568	0.804003
LIME1	33.1645	0.591345	0.287493	2.05202	0.0401677	0.804003
FCER2	15.5605	1.01568	0.272881	2.05149	0.0402193	0.804003
ARHGEF7	576.271	0.485814	0.237028	2.05072	0.0402937	0.804003
FKBP1AP1	20.8608	-0.558062	0.278751	-2.05027	0.0403384	0.804003
PCNT	590.296	0.550385	0.268801	2.04917	0.0404455	0.804003
PTPN18	408.964	0.502043	0.244906	2.04912	0.0404502	0.804003
HBB	1404.99	-0.17492	0.274878	2.0482	0.0405408	0.804003
TMED2	295.68	-0.486924	0.237685	-2.04715	0.0406431	0.804003
THEM4	91.3634	-0.556196	0.27146	-2.04683	0.0406749	0.804003
LUM	153.428	-0.585445	0.286773	-2.04667	0.0406909	0.804003
ARHGEF12	535.268	-0.408005	0.199327	-2.04623	0.0407334	0.804003
LOC101928527	13.4961	-0.589229	0.28615	-2.04562	0.0407934	0.804003
IGFN1	27.88	0.266519	0.248585	2.0454	0.0408158	0.804003
PRPF6	163.104	-0.437606	0.213925	-2.04486	0.040869	0.804003
AGFG2	94.424	0.57261	0.280287	2.04444	0.0409097	0.804003
ZNF850	90.7544	0.580216	0.285684	2.04434	0.0409196	0.804003
ZNF321P	42.0307	-0.551876	0.275319	-2.04409	0.0409451	0.804003
MEF2BNB	36.6769	-0.585424	0.286981	-2.04383	0.04097	0.804003
NT5E	17.5167	-0.581441	0.285932	-2.04354	0.0409991	0.804003
PTPN1	750.345	-0.538977	0.263789	-2.04352	0.0410012	0.804003
CPXM2	23.7555	-0.541855	0.272031	-2.04334	0.0410183	0.804003
CCDC117	251.713	-0.523769	0.25614	-2.04286	0.0410667	0.804082
PPARD	116.14	0.512742	0.250799	2.04161	0.0411904	0.805372
C9orf64	24.8394	-0.573264	0.28239	-2.0413	0.0412214	0.805372
LOC283788	144.684	0.563114	0.27604	2.04065	0.0412852	0.805476
C1S	238.221	-0.519681	0.254755	-2.04025	0.0413258	0.805476
DIS3L2	136.019	0.577157	0.28346	2.03971	0.0413789	0.805476
TRIM23	59.6257	-0.016534	0.271737	-2.03945	0.0414056	0.805476
HCK	126.468	-0.561388	0.274788	-2.03883	0.0414666	0.805476
SEC62	307.787	-0.4994	0.244739	-2.03857	0.0414933	0.805476
RIPK1	119.94	-0.477437	0.234123	-2.03587	0.0417638	0.80986
GVINP1	710.734	0.561188	0.276146	2.0352	0.0418307	0.810292
JAKMIP3	4.71339	0.461579	0.238104	2.03348	0.0420038	0.812776
CYP27A1	56.8418	-0.578628	0.287166	-2.03154	0.0422006	0.813994
NAALADL2	10.6696	0.529719	0.269133	2.03109	0.0422459	0.813994
PIN1	38.4407	0.510211	0.250996	2.02999	0.0423576	0.813994
ZNF821	17.891	-0.579437	0.286389	-2.02959	0.042398	0.813994
HDGFRP3	34.9956	-0.572905	0.284544	-2.02955	0.0424019	0.813994
NCF1B	29.5661	0.579982	0.286828	2.02946	0.0424118	0.813994
FCGBP	91.4053	0.578453	0.287471	2.02861	0.0424977	0.813994
ANKMY1	91.538	0.563468	0.277972	2.02848	0.0425111	0.813994
AHDC1	193.236	0.539526	0.267073	2.02848	0.0425118	0.813994
SGSM2	187.767	0.49151	0.242281	2.02746	0.0426155	0.813994
FLJ37453	19.0313	0.566764	0.284199	2.02739	0.0426227	0.813994
TMEM214	120.506	-0.501274	0.246887	-2.02712	0.0426502	0.813994
CCDC104	26.0336	-0.557626	0.273027	-2.02676	0.0426868	0.813994
RYR2	36.0887	0.516517	0.265654	2.02659	0.0427048	0.813994
IFI44L	356.595	-0.562584	0.282343	-2.02588	0.0427771	0.813994
LDLRAD3	23.366	0.804883	0.267216	2.02554	0.0428121	0.813994
PKP3	6.22261	-0.332439	0.194517	-2.02536	0.04283	0.813994
HSD17B6	1.94218	0.0978673	0.200908	-2.02459	0.0429096	0.814653
TEX13A	4.95183	0.11456	0.110267	2.02399	0.0429716	0.814978
APBA3	46.9185	0.575823	0.286014	2.02251	0.0431235	0.815919
SETD6	51.4163	0.553382	0.273414	2.02104	0.0432761	0.815919
MAGI2	15.5738	-0.552203	0.278004	-2.02092	0.0432878	0.815919
GPR160	70.2536	-0.563599	0.282203	-2.02078	0.0433024	0.815919
DGKA	215.987	0.50461	0.2504	2.01956	0.0434289	0.815919
LOC100133091	62.5748	0.564983	0.281152	2.01878	0.0435098	0.815919
GPRC5A	14.1641	0.351858	0.206329	2.01834	0.0435562	0.815919
LANCL3	2.08158	-0.323323	0.193862	-2.018	0.0435917	0.815919
ATG3	124.718	-0.554313	0.274461	-2.01728	0.0436668	0.815919
CRY1	17.5506	0.576991	0.287206	2.01625	0.0437736	0.815919
CNRIP1	16.0594	0.509072	0.263308	2.01578	0.0438234	0.815919
TNFSF13	40.3179	-0.565602	0.279754	-2.01552	0.0438502	0.815919
DENND6A	168.773	-0.501379	0.249525	-2.01501	0.0439031	0.815919
CCDC109B	65.3762	0.571723	0.283177	2.01441	0.0439663	0.815919
SEMA6B	14.2451	-0.561788	0.285422	-2.01441	0.0439666	0.815919
INTS3	375.039	0.365023	0.181428	2.0141	0.0439996	0.815919
AK2	388.366	0.395152	0.196249	2.01408	0.0440015	0.815919
ZNF793	63.1946	0.568622	0.281891	2.01406	0.0440033	0.815919
ST14	145.189	-0.573746	0.285178	-2.01403	0.0440059	0.815919
LSP1	254.968	0.452562	0.224925	2.01399	0.0440108	0.815919
PRUNE2	70.9458	0.571453	0.287208	2.01376	0.0440348	0.815919
LOC101929522	2.64509	0.24807	0.242156	-2.01367	0.0440447	0.815919
TMEM50A	84.6957	-0.53868	0.266745	-2.01303	0.0441115	0.815919
PLN	9.26617	-0.476353	0.248561	-2.01281	0.0441341	0.815919
KRIT1	253.461	0.440554	0.219021	2.01261	0.0441559	0.815919
MYO7A	322.843	0.5689	0.28577	2.01227	0.0441913	0.815919
GOSR2	323.603	0.487037	0.24268	2.01093	0.0443331	0.817667
TMEM218	51.3491	0.572491	0.285123	2.01052	0.0443761	0.817667
TMEM176B	76.1331	-0.573416	0.285595	-2.00974	0.0444588	0.818358
CDKL4	1.60956	-0.266295	0.177986	-2.00884	0.0445541	0.81928
BCLAF1	820.591	0.365731	0.182206	2.00736	0.0447116	0.821221
OTOF	3.9542	-0.310571	0.205673	-2.0069	0.0447605	0.821221
CISD3	21.724	-0.570784	0.286218	-2.00655	0.0447974	0.821221
ARFIP1	72.01	-0.536576	0.267064	-2.00595	0.0448615	0.821221
PRKX	326.183	0.508526	0.253893	2.00553	0.0449064	0.821221
RAB13	42.5512	-0.566284	0.2858	-2.0053	0.0449314	0.821221
TMC6	396.718	0.515293	0.257106	2.00442	0.045025	0.822103
PFN1P2	9.25834	-0.527504	0.273099	-2.00299	0.0451779	0.824064
LOC102724250	92.5254	-0.566008	0.283425	-2.00226	0.0452572	0.824682
MMP12	14.289	-0.473704	0.250921	-2.00026	0.0454718	0.826807
NLRP2	106.21	-0.54199	0.278569	-1.99991	0.0455098	0.826807
RSPO3	20.7724	-0.467292	0.250573	-1.99911	0.0455968	0.826807
ARHGEF4	14.3608	0.463325	0.248377	1.99909	0.0455991	0.826807
UCKL1-AS1	20.2114	-0.563969	0.287049	-1.99894	0.0456147	0.826807
LOC102724709	5.12733	-0.413122	0.226229	-1.99822	0.0456932	0.826807
PNMA5	8.30189	0.0330827	0.215906	-1.9981	0.0457053	0.826807
CORO1B	61.2099	-0.551775	0.275968	-1.9978	0.0457387	0.826807
BMS1P17	3.7541	-0.342273	0.199345	-1.9973	0.0457922	0.826951
FLJ38723	5.26048	0.15878	0.167315	1.99537	0.0460025	0.828793
CRB3	3.32643	-0.393395	0.217172	-1.99517	0.0460244	0.828793
ZSWIM8-AS1	15.278	-0.553015	0.275995	-1.99511	0.0460314	0.828793
NFX1	409.916	-0.446201	0.223625	-1.99441	0.0461068	0.829327
LDB3	10.034	0.471909	0.255967	1.9936	0.046196	0.829721
PVRL1	78.805	-0.568536	0.287098	-1.99322	0.0462374	0.829721
MS4A4A	24.4901	-0.566446	0.285126	-1.9929	0.0462725	0.829721
AC159540.1	138.051	-0.55	0.275937	-1.9923	0.046338	0.829721
PPM1J	8.16328	-0.46245	0.248912	-1.99173	0.0464005	0.829721
ZNF319	37.0655	0.539701	0.271383	1.99171	0.0464032	0.829721
AOC2	10.3625	-0.5732	0.286411	-1.99052	0.0465335	0.83043
DCAF4	40.3257	0.565704	0.287158	1.99024	0.046564	0.83043
RNF11	93.4832	-0.533569	0.268111	-1.98977	0.0466164	0.83043
LOC284648	1.57245	-0.336055	0.199255	-1.98968	0.0466261	0.83043
NOVA1	4.48489	0.451204	0.237321	1.98799	0.0468131	0.830909
LOC101928399	19.7207	-0.522403	0.270046	-1.98787	0.0468258	0.830909
LOC102723743	2.79001	-0.4483	0.24089	-1.98785	0.0468286	0.830909
CLIC5	50.7794	0.25384	0.285365	-1.98765	0.0468499	0.830909
ATP6V1E1	97.2464	-0.533243	0.268373	-1.98732	0.0468875	0.830909
IL6	13.6195	-0.52111	0.267805	-1.98695	0.046928	0.830909
PDGFD	60.9813	0.569895	0.28732	1.98481	0.0471658	0.831571
NUTM1	8.25876	0.23549	0.156191	1.98426	0.047227	0.831571
RAB7L1	374.576	-0.561403	0.283305	-1.98421	0.047232	0.831571
ARHGAP5	338.046	-0.480083	0.241839	-1.98397	0.0472588	0.831571
BOLA3-AS1	15.3847	0.0762122	0.281273	1.98396	0.0472599	0.831571
FBLN5	74.2886	-0.559009	0.285235	-1.9838	0.0472782	0.831571
TBC1D10C	117.513	0.523102	0.263858	1.98319	0.0473459	0.831571
AC137932.6	2.98215	-0.378282	0.21587	-1.9831	0.047356	0.831571
CTDSP2	576.733	-0.407073	0.205266	-1.98281	0.0473889	0.831571
ANKRD22	43.2843	-0.551768	0.281818	-1.9823	0.0474451	0.831571
TOB2P1	3.49131	-0.406283	0.221936	-1.98196	0.0474843	0.831571
NMRAL1	32.9372	-0.562976	0.2839	-1.98151	0.0475344	0.831571
IL4R	592.352	0.52164	0.263461	1.98126	0.0475616	0.831571
LOC102723990	2.45446	-0.429581	0.231915	-1.98067	0.0476285	0.831933
CD300C	2.82693	-0.509809	0.260801	-1.98011	0.0476914	0.831933
SYNJ2BP	167.552	-0.501784	0.253211	-1.97945	0.0477659	0.831933
DPH3P1	2.50834	-0.427525	0.234895	-1.9789	0.0478272	0.831933
KCNA6	14.2454	0.540291	0.276837	1.97885	0.0478325	0.831933
JPH2	7.49883	0.42731	0.234944	1.97863	0.0478576	0.831933
RP11-513O17.2	6.64463	0.120352	0.190604	1.97778	0.0479541	0.832812
OR2A1	4.93	0.0966452	0.246204	-1.97659	0.0480881	0.833303
PQLC3	46.9331	-0.561097	0.287473	-1.97621	0.0481311	0.833303
SNX22	127.481	0.555464	0.282129	1.97498	0.0482704	0.833303
CLUAP1	23.4511	-0.568365	0.286431	-1.97487	0.0482827	0.833303
HVCN1	97.475	0.561409	0.285327	1.9738	0.0484047	0.833303
CTAGE15	11.2575	-0.025557	0.199873	1.97325	0.0484668	0.833303
CD22	734.84	0.547171	0.27768	1.97305	0.0484896	0.833303
MOB1B	391.133	-0.460902	0.233573	-1.97304	0.0484905	0.833303
RP11-265P11.2	4.72474	0.292363	0.18212	1.973	0.0484961	0.833303
FADS2	72.3388	0.566021	0.287722	1.9729	0.0485067	0.833303
ZNF132	11.0559	0.534798	0.275217	1.9728	0.0485183	0.833303
SCN2A	48.6413	-0.510069	0.267025	-1.97227	0.0485787	0.833303
CTDP1	123.134	0.561103	0.286086	1.97226	0.0485799	0.833303
TUFT1	11.2188	-0.494271	0.261064	-1.97076	0.0487515	0.835457
HSP90B1	1218.36	-0.535013	0.271754	-1.96993	0.0488463	0.836292
LENG9	12.7104	0.412942	0.285467	-1.96813	0.0490532	0.83834
KIAA1324	25.8666	0.546438	0.280863	1.96773	0.0490993	0.83834
CDC123	87.9885	-0.563193	0.286163	-1.96726	0.0491529	0.83834
ZMAT2	62.6867	-0.487923	0.247392	-1.9669	0.049195	0.83834
ETFA	102.825	-0.538342	0.273338	-1.96688	0.0491972	0.83834
LINC01089	38.9105	0.560389	0.284788	1.96556	0.0493499	0.839468
LOC100132356	25.097	0.537144	0.278268	1.96435	0.0494898	0.839468
HLA-F	163.313	0.547857	0.27979	1.96426	0.0495	0.839468
LOC101928485	23.3215	0.564971	0.284806	1.96426	0.0495002	0.839468
RAB2A	107.267	-0.474453	0.241688	-1.96405	0.0495247	0.839468
ECI1	20.0331	-0.537749	0.277897	-1.9639	0.0495412	0.839468
KNOP1	41.6456	-0.563913	0.287408	-1.96278	0.0496714	0.84089
STAT1	1354.34	-0.480352	0.244836	-1.96201	0.0497618	0.840902
NPIPA3	6.35368	-0.272992	0.175636	-1.96198	0.049765	0.840902
GBA	51.9675	-0.563018	0.287444	-1.96136	0.0498365	0.841328
PDE6D	25.1349	-0.564528	0.286713	-1.96009	0.0499856	0.841899
SLC38A4	2.57207	-0.260503	0.173327	-1.95989	0.0500082	0.841899
ZNF117	291.366	0.556771	0.284804	1.95946	0.0500588	0.841899
LOC101927187	44.664	0.553674	0.287519	1.95915	0.050095	0.841899
CSNK1G1	233.006	-0.395784	0.201854	-1.95909	0.0501025	0.841899
LOC102724852	73.8504	-0.559869	0.287276	-1.95849	0.0501726	0.842296
COL9A3	11.6804	-0.466535	0.251653	-1.95682	0.0503688	0.842362
KLF15	7.07831	-0.0825014	0.208004	-1.95608	0.0504563	0.842362
MPRIP	802.336	0.372902	0.190672	1.95581	0.0504874	0.842362
PRIMPOL	34.109	0.540226	0.275023	1.9558	0.0504885	0.842362
GATA3	25.4801	-0.334497	0.283864	1.95556	0.0505169	0.842362
S100A6	36.7205	-0.56051	0.287531	-1.95518	0.0505623	0.842362
CCL3L3	4.97108	0.0176812	0.19561	1.95483	0.0506029	0.842362
ZNF862	133.668	0.494544	0.253038	1.95476	0.0506119	0.842362
FAM32A	65.7592	-0.511579	0.261108	-1.95407	0.0506931	0.842362
AIMP1	83.4547	-0.498521	0.25508	-1.954	0.0507016	0.842362
COL24A1	5.27639	-0.432024	0.23343	-1.95386	0.0507175	0.842362
EAF1	159.367	-0.541638	0.277046	-1.95372	0.0507341	0.842362
FAM106B	5.04882	0.255985	0.172983	1.95298	0.0508222	0.842804
CD151	44.1535	-0.554321	0.286691	-1.9525	0.0508793	0.842804
PCDHGB2	58.644	0.558322	0.287684	1.95232	0.0509001	0.842804
ENPP2	154.387	-0.559164	0.28766	-1.9504	0.0511284	0.844287
GOLGA8K	3.71904	0.406944	0.228652	-1.95012	0.0511622	0.844287
HSD11B1	10.613	-0.464465	0.249644	-1.95003	0.0511727	0.844287
PKD1	765.254	0.436776	0.224141	1.94955	0.0512296	0.844287
IL23R	3.35095	-0.321361	0.198747	-1.94954	0.0512313	0.844287
DDX11L2	10.8286	-0.407655	0.268193	1.94922	0.0512691	0.844287
PXDNL	37.327	-0.0234322	0.283755	-1.94729	0.0515003	0.844714
MAP1B	160.807	-0.551572	0.283881	-1.94724	0.0515059	0.844714
GAD1	5.16591	0.324567	0.198274	1.94661	0.0515812	0.844714
EPB41L3	83.0124	-0.52016	0.267086	-1.94602	0.0516525	0.844714
PRMT7	87.1807	-0.541323	0.278415	-1.94568	0.0516933	0.844714
CHST6	3.0815	-0.2998	0.196172	-1.94531	0.0517383	0.844714
NEGR1	18.7128	-0.482986	0.259567	-1.9453	0.0517384	0.844714
CLCN3	199.239	-0.360529	0.185188	-1.94506	0.0517674	0.844714
TMEM14A	13.8362	-0.509259	0.270074	-1.9443	0.0518597	0.844714
RP11-475O6.1	23.3761	-0.475017	0.255263	-1.94379	0.0519202	0.844714
SAP18	85.779	-0.535403	0.274877	-1.94346	0.0519604	0.844714
MYRF	52.5804	0.516018	0.273581	1.94346	0.0519611	0.844714
LOC100507460	46.6486	-0.557949	0.286419	-1.94335	0.0519744	0.844714
POLR3K	32.1897	-0.555152	0.285161	-1.94243	0.0520855	0.844714
MB21D2	22.5037	-0.493666	0.262441	-1.94158	0.0521876	0.844714
PIP4K2A	433.58	0.42011	0.216418	1.94145	0.0522039	0.844714
TFEC	268.589	-0.553991	0.285995	-1.94142	0.052208	0.844714
SLX4	169.464	0.52424	0.270164	1.94132	0.0522193	0.844714
RBM4	283.646	0.443042	0.228458	1.94112	0.0522441	0.844714
TUBGCP6	477.702	0.512328	0.264	1.94104	0.0522536	0.844714
SOX18	15.4572	-0.513134	0.271584	-1.94018	0.0523578	0.844714
ALDH2	97.4847	-0.553892	0.286449	-1.93982	0.0524016	0.844714
ITM2A	47.6076	0.542641	0.285058	1.93872	0.0525357	0.844714
ZNF579	25.4618	-0.55112	0.28563	-1.93836	0.0525795	0.844714
MPZL3	46.1668	0.548875	0.287406	1.93813	0.0526079	0.844714
FCGR1A	14.8445	-0.520566	0.273487	-1.93807	0.0526149	0.844714
LMBRD1	75.4812	-0.550789	0.284486	-1.93722	0.0527181	0.844714
EGLN3	22.4305	-0.535169	0.282406	-1.93715	0.0527269	0.844714
CXorf40B	40.0773	0.533132	0.274632	1.93665	0.0527881	0.844714
TLR6	220.436	0.548227	0.283741	1.93659	0.0527956	0.844714
ZSCAN26	66.2253	0.528016	0.274335	1.93526	0.0529589	0.844714
DDX26B	191.219	0.512564	0.264749	1.93525	0.052959	0.844714
S100A16	21.2053	-0.542148	0.282933	-1.93503	0.0529861	0.844714
LOC100996873	14.6039	0.499898	0.267446	1.93496	0.0529957	0.844714
COL4A2	363.728	-0.528486	0.273446	-1.93491	0.0530013	0.844714
VTA1	75.5182	0.530601	0.275434	1.93463	0.0530355	0.844714
IL17RB	63.1159	0.505027	0.268657	1.9344	0.053064	0.844714
UBE2M	71.47	-0.484352	0.250791	-1.93267	0.0532766	0.844714
LYRM5	31.3671	-0.543504	0.284688	-1.93219	0.0533359	0.844714
BAG6	298.093	-0.369528	0.191132	-1.93215	0.0533411	0.844714
LOC102723603	86.6796	0.0820518	0.238954	-1.93213	0.0533431	0.844714
CEP170B	67.1446	0.521181	0.269774	1.93142	0.0534307	0.844714
STX2	91.1282	-0.510556	0.264302	-1.93121	0.0534573	0.844714
PTPRQ	8.2706	0.345794	0.208268	1.93083	0.0535041	0.844714
COX7A2	28.3975	-0.545145	0.285522	-1.93081	0.0535066	0.844714
ADAMTS6	51.4158	-0.539333	0.282856	-1.93076	0.0535125	0.844714
NAAA	37.1793	-0.508097	0.26318	-1.93041	0.0535564	0.844714
LOC101928998	3.46282	0.384867	0.22383	1.93034	0.0535645	0.844714
LIMD1	585.807	-0.510496	0.264634	-1.9291	0.0537181	0.844714
RNU12	8.60411	-0.337945	0.204408	-1.92896	0.0537358	0.844714
NPIPA2	22.9885	0.550345	0.287367	1.92892	0.0537414	0.844714
C5orf24	182.097	-0.466407	0.241421	-1.92861	0.0537798	0.844714
DCP1B	57.7555	0.543052	0.286011	1.92859	0.0537815	0.844714
SYN1	3.45489	-0.352436	0.206582	-1.92797	0.0538588	0.844714
SLC39A8	158.464	-0.544878	0.283003	-1.92788	0.0538706	0.844714
CSRP1	144.503	-0.514283	0.2669	-1.92748	0.0539204	0.844714
GLRX	64.0665	-0.55149	0.285703	-1.92672	0.054015	0.844714
UBL3	90.7345	-0.420911	0.218642	-1.92605	0.0540985	0.844714
BLVRB	9.44512	-0.535087	0.279838	-1.92592	0.0541144	0.844714
SLC23A3	13.4068	0.542807	0.284179	1.92552	0.0541649	0.844714
CCR8	3.39048	0.311249	0.188379	1.9255	0.054167	0.844714
BCL2A1	115.141	-0.551724	0.287676	-1.92537	0.0541836	0.844714
SCARF1	57.2518	-0.54173	0.285038	-1.92418	0.0543319	0.845303
VPS35	205.146	-0.499379	0.259268	-1.92372	0.05439	0.845303
GIPC2	5.60218	0.334878	0.200897	1.92339	0.0544305	0.845303
PLET1	2.91109	0.171395	0.136538	1.92328	0.0544447	0.845303
LOC101927326	2.86592	0.315745	0.188271	1.9232	0.0544545	0.845303
RNY1	21.7559	-0.0719345	0.163742	-1.92225	0.0545747	0.846444
LRSAM1	67.1776	-0.530826	0.275889	-1.92051	0.0547933	0.849109
IVNS1ABP	513.486	-0.487508	0.253887	-1.92003	0.0548544	0.84933
IL1B	10.8042	0.79264	0.257654	1.91939	0.0549353	0.849452
TRIM37	125.794	-0.422013	0.219597	-1.91922	0.054956	0.849452
MUC6	10.1205	0.276119	0.269801	-1.91873	0.055019	0.849702
KCNJ14	32.7109	0.513366	0.275449	1.91784	0.0551314	0.850477
GZMA	15.336	-0.546335	0.284579	-1.91729	0.0552006	0.850477
C19orf71	26.0925	0.545605	0.286912	1.91687	0.0552543	0.850477
FUT4	75.6737	-0.541711	0.282364	-1.91685	0.0552568	0.850477
DHRS7	25.2025	-0.540987	0.280563	-1.91628	0.0553296	0.850875
TLX2	3.46828	-0.206177	0.186991	-1.91466	0.0555362	0.853328
BRAT1	118.285	0.499634	0.262625	1.91371	0.0556576	0.853789
LOC102723433	94.4168	0.430165	0.242378	1.91362	0.0556682	0.853789
VPS45	67.0745	-0.491598	0.255852	-1.91314	0.0557296	0.853789
WASH5P	114.929	-0.485614	0.253745	-1.91295	0.0557546	0.853789
ADAM23	10.9799	0.676611	0.24952	1.91224	0.0558452	0.853917
TSPAN18	44.177	-0.538702	0.286005	-1.91215	0.0558571	0.853917
CALHM1	2.91704	0.0461862	0.190995	-1.91174	0.0559099	0.854004
NFKBIA	256.646	-0.456645	0.238811	-1.9108	0.0560308	0.854906
SPNS2	56.7403	0.544036	0.287289	1.91025	0.0561006	0.854906
LINC00607	1.45257	-0.26033	0.175379	-1.91018	0.0561104	0.854906
MGC70870	138.511	0.543755	0.287633	1.908	0.0563917	0.858243
PTPN2	240.799	-0.422626	0.221354	-1.90775	0.0564241	0.858243
ARMCX1	29.7433	0.510657	0.275583	1.90663	0.0565684	0.858693
FCGR2A	74.1394	-0.541347	0.283927	-1.90576	0.0566808	0.858693
PTGR1	10.672	-0.440989	0.244863	-1.90482	0.0568031	0.858693
FRZB	12.6413	-0.520261	0.277789	-1.90464	0.0568273	0.858693
ZMYND8	299.352	0.412539	0.216701	1.90392	0.0569202	0.858693
LYPD1	2.72167	-0.217776	0.156867	-1.90312	0.0570247	0.858693
PPP1R3F	21.3742	0.54583	0.286283	1.90297	0.0570447	0.858693
UBE2J1	583.728	0.433017	0.22756	1.90277	0.0570701	0.858693
GAS2L1	39.336	0.498502	0.272255	1.9025	0.0571052	0.858693
LTA4H	221.837	-0.536387	0.282066	-1.90239	0.0571201	0.858693
CACUL1	293.172	-0.477678	0.251123	-1.9023	0.0571323	0.858693
BCO2	6.32129	0.494818	0.263633	1.90207	0.0571617	0.858693
VDR	85.979	0.539966	0.286098	1.90116	0.0572814	0.858693
DSERG1	4.49095	0.0835027	0.195641	1.90047	0.0573713	0.858693
TMED10	394.434	-0.379075	0.199501	-1.89983	0.0574552	0.858693
SHISA8	49.8355	0.496047	0.269825	1.89942	0.0575093	0.858693
NPR1	15.6909	-0.49415	0.268122	-1.89935	0.057519	0.858693
PEAR1	31.1709	0.540235	0.287016	1.89919	0.0575394	0.858693
KSR1	270.57	0.523131	0.277019	1.89913	0.0575477	0.858693
DUSP22	340.901	-0.455273	0.239644	-1.89912	0.0575486	0.858693
LINC00598	7.76181	0.461077	0.251375	1.89905	0.0575581	0.858693
ZNF589	299.583	-0.506582	0.266566	-1.89889	0.0575785	0.858693
CHMP6	40.032	0.542885	0.287721	1.89875	0.057598	0.858693
SLC39A10	167.977	-0.415335	0.218961	-1.89836	0.0576482	0.858693
CHL1	72.9451	-0.529734	0.282774	-1.8981	0.0576835	0.858693
SPTBN2	120.705	-0.480938	0.263147	-1.89808	0.0576851	0.858693
GDI1	266.829	0.392142	0.206769	1.89705	0.0578212	0.859473
RCAN1	77.6251	-0.539575	0.285338	-1.89697	0.0578322	0.859473
KDELC2	79.3205	-0.458449	0.241545	-1.89412	0.0582096	0.86224
OGFOD2	25.5035	0.542405	0.284622	1.89398	0.0582275	0.86224
ADH1B	47.7259	-0.534809	0.285321	-1.89355	0.0582852	0.86224
FAM120B	223.594	0.477136	0.251958	1.89289	0.058373	0.86224
HSD17B4	204.24	-0.493288	0.260614	-1.8925	0.0584241	0.86224
BATF	73.5974	-0.542241	0.287485	-1.89246	0.0584291	0.86224
LOC283177	3.46912	-0.486573	0.209265	-1.89222	0.0584622	0.86224
KMT2A	1737.49	0.358885	0.189659	1.892	0.0584905	0.86224
IRF8	530.971	-0.530445	0.280875	-1.89161	0.0585429	0.86224
PCED1B	153.768	0.50506	0.267027	1.89131	0.0585835	0.86224
SLC35F1	3.39833	0.352185	0.213012	1.89114	0.0586058	0.86224
LOC101929304	2.81011	0.0638222	0.118157	1.89097	0.0586283	0.86224
TRUB1	47.0928	-0.509568	0.268249	-1.8906	0.058678	0.86224
OPHN1	169.285	0.52486	0.279642	1.89055	0.0586842	0.86224
FAM63A	23.0026	0.527595	0.278118	1.88987	0.0587747	0.86287
KIAA0040	329.314	-0.531595	0.281598	-1.88913	0.0588746	0.863082
ZNF778	42.1624	0.509213	0.27002	1.88873	0.058928	0.863082
LGALS3BP	103.564	-0.52642	0.279054	-1.8887	0.058932	0.863082
RPS6KA6	22.1026	0.00833111	0.227088	1.88821	0.0589971	0.863153
DECR2	26.7321	-0.520522	0.278201	-1.88772	0.0590631	0.863153
LONRF2	33.8146	0.502303	0.274213	1.88676	0.059193	0.863153
CCDC88B	411.417	0.462679	0.245458	1.8865	0.0592281	0.863153
LYN	425.111	-0.486164	0.257816	-1.88498	0.0594325	0.863153
UBE2E2	40.219	-0.531229	0.28089	-1.88497	0.0594337	0.863153
ZNF511	20.8239	-0.543813	0.287542	-1.88479	0.0594581	0.863153
PRKAR1A	783.423	-0.495519	0.262992	-1.88428	0.0595274	0.863153
SNX30	276.066	-0.483784	0.256502	-1.88426	0.0595292	0.863153
UQCRC1	70.6966	-0.473827	0.250676	-1.88419	0.0595395	0.863153
CASC4	284.163	-0.484528	0.25705	-1.8841	0.0595513	0.863153
OXSR1	254.118	-0.416764	0.221001	-1.88379	0.0595936	0.863153
VSTM4	49.8009	-0.519575	0.280388	-1.88363	0.0596155	0.863153
GPSM1	31.8427	-0.52007	0.28164	-1.88328	0.059663	0.863153
MFSD1	186.07	-0.494371	0.262532	-1.88149	0.0599048	0.863153
MTDH	746.614	-0.47328	0.251662	-1.88125	0.0599377	0.863153
ERO1LB	87.3901	-0.523615	0.278353	-1.88118	0.0599479	0.863153
CARD10	17.0475	0.460976	0.257774	1.88006	0.0600996	0.863153
CD274	84.6359	-0.535965	0.286944	-1.87965	0.0601564	0.863153
SLC9A8	218.938	0.421071	0.224153	1.87951	0.0601752	0.863153
PSMD12	82.9132	-0.51213	0.271476	-1.87935	0.0601973	0.863153
WNT2B	4.19644	-0.423468	0.237063	-1.8793	0.0602042	0.863153
MAP1LC3B	200.065	-0.487566	0.259594	-1.87891	0.0602571	0.863153
RB1CC1	318.976	-0.43933	0.234033	-1.87778	0.0604106	0.863153
OAZ2	100.405	-0.465108	0.247192	-1.87761	0.0604339	0.863153
ZMYND11	145.764	-0.468881	0.249703	-1.87749	0.0604507	0.863153
LOC101927854	3.75331	0.118494	0.143831	1.87718	0.0604934	0.863153
EP400	825.234	0.290819	0.154955	1.8771	0.0605041	0.863153
GPR180	121.463	0.534008	0.285956	1.87709	0.0605055	0.863153
AMICA1	30.3443	0.521255	0.28339	1.87689	0.0605329	0.863153
REPS2	25.739	-0.500322	0.27285	-1.876	0.060655	0.863153
STEAP1	9.30258	-0.391995	0.227704	-1.8759	0.060669	0.863153
XG	2.87798	-0.141643	0.12644	-1.87515	0.0607728	0.863153
TSHZ1	79.2048	-0.51596	0.274708	-1.87412	0.0609145	0.863153
TBC1D4	285.749	0.521847	0.278779	1.87391	0.0609433	0.863153
PLEKHO1	164.678	-0.496098	0.264546	-1.87356	0.0609908	0.863153
WRNIP1	92.6578	-0.479929	0.255694	-1.87355	0.0609922	0.863153
CASC2	7.03693	0.387558	0.227887	1.87341	0.0610111	0.863153
LOC101929124	2.42665	0.0823523	0.146525	1.8728	0.0610958	0.863153
MED25	65.9184	-0.471438	0.250796	-1.87253	0.0611327	0.863153
SMYD3	29.3196	-0.531356	0.286997	-1.8725	0.0611374	0.863153
HSD17B14	6.21589	-0.499324	0.272773	-1.87229	0.0611663	0.863153
SRSF11	463.585	-0.382406	0.20427	-1.87137	0.0612937	0.863153
LRP1	719.602	-0.461802	0.246938	-1.87087	0.0613632	0.863153
ARMCX2	51.3003	-0.537392	0.287709	-1.87	0.0614834	0.863153
PDXDC2P	112.77	0.471953	0.252634	1.87	0.0614836	0.863153
CD4	221.372	-0.440107	0.235373	-1.86998	0.0614864	0.863153
NRXN3	31.5463	0.494971	0.274007	1.86983	0.0615074	0.863153
CEP89	30.5621	-0.529883	0.287507	-1.8698	0.0615116	0.863153
HIST2H2BC	32.483	0.497638	0.275281	1.86977	0.0615155	0.863153
PKI55	46.1284	0.521853	0.280123	1.86975	0.061518	0.863153
CCDC94	23.5607	-0.531694	0.285468	-1.86967	0.0615299	0.863153
SPSB1	29.2361	-0.532716	0.287539	-1.86844	0.0617009	0.863153
DPP4	44.3177	0.512467	0.279672	1.86837	0.0617112	0.863153
AURKAIP1	41.9782	-0.533618	0.287684	-1.86802	0.0617589	0.863153
ZNF781	9.68798	0.461726	0.255331	1.86761	0.0618168	0.863153
ANXA2	183.89	-0.516044	0.276083	-1.86749	0.0618328	0.863153
C5orf45	32.5857	0.520772	0.285283	1.86696	0.0619068	0.863153
NIPAL2	142.731	-0.378942	0.202944	-1.86695	0.0619087	0.863153
CAPN10	52.5154	-0.178406	0.251288	1.86651	0.0619697	0.863153
MBTPS1	257.551	-0.38247	0.20474	-1.86648	0.0619748	0.863153
ZNF285	7.48007	0.430737	0.24534	1.8663	0.0619994	0.863153
STXBP5	132.514	0.475852	0.254881	1.86594	0.06205	0.863153
PSMD3	127.4	-0.483211	0.258641	-1.86503	0.0621773	0.863153
GPATCH3	26.1041	0.535183	0.287705	1.86491	0.062194	0.863153
GALC	74.5936	-0.49253	0.263437	-1.86466	0.0622286	0.863153
DSE	118.509	-0.515943	0.2767	-1.86451	0.0622502	0.863153
BZRAP1-AS1	41.0566	0.500691	0.267827	1.8642	0.0622938	0.863153
SMPDL3A	14.9369	-0.532733	0.284617	-1.86391	0.0623341	0.863153
NOL3	32.0899	-0.497925	0.275567	-1.8639	0.0623364	0.863153
P2RY2	19.6162	-0.510847	0.279085	-1.86371	0.0623629	0.863153
CAMK2A	1.76759	-0.184388	0.143933	-1.86361	0.0623768	0.863153
KRT5	4.9894	0.150629	0.202948	-1.86336	0.0624121	0.863153
RAB36	13.6874	-0.49382	0.270604	-1.86258	0.0625211	0.863439
LINC00487	9.61455	0.350814	0.21208	1.86253	0.062528	0.863439
BEND3P3	12.1923	0.0364253	0.277733	1.86086	0.0627645	0.865431
NUCB2	89.4095	-0.500419	0.268535	-1.86056	0.0628061	0.865431
NAPRT1	25.5886	0.524071	0.281197	1.86016	0.0628631	0.865431
MAMLD1	15.4035	0.529889	0.284567	1.86013	0.0628674	0.865431
LOC102724499	4.26246	0.301321	0.195282	1.85868	0.0630722	0.865431
EIF3L	487.606	-0.397599	0.213845	-1.85857	0.0630874	0.865431
MCL1	2183.82	-0.371371	0.199846	-1.85811	0.063153	0.865431
CACHD1	14.1649	-0.511502	0.277043	-1.85805	0.063162	0.865431
TIMP3	602.685	-0.527132	0.284419	-1.85777	0.0632015	0.865431
SYTL2	177.478	0.530142	0.286137	1.85752	0.0632375	0.865431
STAT3	862.831	-0.526758	0.28424	-1.85748	0.0632433	0.865431
LIMK2	131.812	-0.409151	0.219878	-1.85713	0.0632928	0.865431
TMEM132A	25.9999	-0.504509	0.279544	-1.85713	0.0632928	0.865431
MED16	84.849	-0.449225	0.241901	-1.85649	0.0633833	0.865501
LOC101929837	10.5796	0.447395	0.250921	1.85642	0.0633934	0.865501
SNAP47	69.8288	-0.508301	0.273077	-1.85557	0.0635149	0.865941
ARGFXP2	2.35318	-0.330293	0.203606	-1.855	0.0635956	0.865941
ARHGAP44	73.5783	0.5291	0.286611	1.85482	0.0636217	0.865941
LOC101927578	236.45	0.465688	0.251051	1.85474	0.063633	0.865941
LINC01004	588.99	0.407891	0.219929	1.85452	0.0636644	0.865941
PTMS	66.7855	-0.52468	0.284288	-1.85375	0.0637743	0.865959
PDZD8	150.869	0.483178	0.261203	1.85362	0.0637939	0.865959
MNDA	67.3691	-0.506947	0.27791	-1.85324	0.0638478	0.865959
FLNC	20.3136	-0.51483	0.283386	-1.85306	0.0638735	0.865959
KLRD1	26.4725	0.520148	0.285234	1.85285	0.0639045	0.865959
RASSF2	922.117	-0.488363	0.264095	-1.85007	0.0643031	0.868576
MASP2	2.38827	-0.301222	0.192001	-1.85006	0.0643043	0.868576
PCDHGB5	42.4973	0.519589	0.283781	1.8498	0.0643431	0.868576
GRIN2B	11.0663	0.451603	0.253253	1.84879	0.0644881	0.868576
TNFRSF25	12.9251	0.532732	0.286589	1.84855	0.0645227	0.868576
ZNF823	26.8021	0.503849	0.277742	1.84799	0.0646041	0.868576
SERPINB13	4.60189	-0.0613182	0.110233	-1.84793	0.0646119	0.868576
STUB1	56.5797	0.524874	0.286121	1.84775	0.0646392	0.868576
C12orf77	6.53105	0.429984	0.243634	1.84736	0.0646946	0.868576
CCDC183-AS1	32.6784	0.524709	0.282841	1.84702	0.0647449	0.868576
STARD8	39.3895	-0.524601	0.285992	-1.84682	0.0647735	0.868576
LOC100126784	2.17442	0.313296	0.216451	-1.84677	0.0647802	0.868576
EPM2AIP1	479.378	-0.442924	0.239679	-1.84675	0.0647829	0.868576
ATP5E	63.5255	-0.503615	0.271965	-1.84655	0.0648119	0.868576
KCNS2	7.52101	-0.285217	0.1848	-1.84613	0.064874	0.868576
ADCYAP1R1	5.25899	0.26909	0.179072	1.84585	0.0649143	0.868576
EPSTI1	109.893	-0.520888	0.282513	-1.8456	0.0649505	0.868576
FHIT	4.87394	0.482535	0.273377	1.84445	0.065117	0.868576
ROBO2	20.2037	0.420196	0.243194	1.84415	0.0651607	0.868576
HESX1	10.2582	-0.486697	0.267598	-1.84414	0.0651626	0.868576
LINC00577	3.56629	0.0876027	0.108204	1.84391	0.0651965	0.868576
HEYL	34.3011	0.526516	0.287499	1.84325	0.0652919	0.868576
KDM5B	140.397	-0.474762	0.257335	-1.84305	0.0653216	0.868576
APOBEC2	1.02745	-0.329822	0.204431	-1.8429	0.0653436	0.868576
TAS2R43	30.1434	0.485651	0.269365	1.84225	0.0654388	0.868576
HCG11	74.5875	-0.529668	0.287703	-1.84216	0.0654521	0.868576
TXN	77.0751	-0.5158	0.280065	-1.8421	0.0654606	0.868576
NSUN5P1	79.833	0.513063	0.280145	1.84193	0.0654854	0.868576
ASB2	99.3535	0.521321	0.282936	1.84128	0.06558	0.868576
YTHDF3	283.93	-0.361661	0.196376	-1.84119	0.065594	0.868576
TRIB2	263.727	0.513176	0.279357	1.841	0.0656209	0.868576
SAYSD1	32.2643	-0.526721	0.286996	-1.84078	0.0656537	0.868576
TSC2	210.8	0.398077	0.216495	1.84061	0.0656786	0.868576
GNG10	89.7949	-0.526863	0.287371	-1.83982	0.065794	0.869104
RECK	33.1086	0.523282	0.285322	1.83924	0.0658794	0.869104
FAM198A	2.57011	-0.104148	0.195111	-1.8391	0.0659005	0.869104
TRIM5	93.1011	-0.503878	0.274643	-1.83899	0.0659164	0.869104
TIAM2	38.6359	0.509777	0.283856	1.8383	0.0660188	0.869104
ASPHD2	39.5842	-0.52963	0.287167	-1.838	0.066063	0.869104
CTAGE1	3.48578	0.0956941	0.110311	1.83788	0.0660804	0.869104
PCGF6	22.9609	0.532453	0.287691	1.83771	0.0661054	0.869104
OAS3	320.509	-0.518774	0.282956	-1.83725	0.0661733	0.869104
ABCD2	45.7744	0.520992	0.284516	1.83708	0.0661978	0.869104
SDCBP	324.249	-0.442756	0.241138	-1.83653	0.0662791	0.869542
LOC102723954	34.4374	0.512022	0.277266	1.83582	0.0663846	0.869793
IL5RA	4.80678	0.335542	0.198815	1.83575	0.0663942	0.869793
IL24	10.1559	0.429374	0.252388	1.83453	0.0665756	0.869968
SNTA1	17.8159	0.522726	0.285021	1.8344	0.0665947	0.869968
TXLNG	198.234	-0.405706	0.220847	-1.83437	0.0665996	0.869968
SP110	198.987	-0.440604	0.239938	-1.83419	0.0666263	0.869968
IL15RA	30.5478	-0.522076	0.283744	-1.83404	0.0666475	0.869968
HOOK1	63.1835	-0.494528	0.276289	-1.83315	0.0667803	0.870335
HECTD3	74.2856	-0.394651	0.21481	-1.83295	0.0668097	0.870335
HSF4	34.9676	-0.516237	0.284373	-1.83232	0.0669036	0.870335
SELP	27.8732	0.482738	0.271035	1.8323	0.0669061	0.870335
STK32C	3.40883	-0.350835	0.214594	-1.83218	0.0669247	0.870335
C19orf25	65.0993	0.518223	0.282921	1.83192	0.0669636	0.870335
PLD3	122.765	-0.442086	0.240928	-1.83141	0.0670398	0.870701
LOC101928683	22.4728	0.512531	0.283038	1.83073	0.0671404	0.871243
ARL8A	73.666	-0.79672	0.185428	-1.83024	0.0672142	0.871243
HYI	16.0862	0.503453	0.282278	1.83016	0.0672257	0.871243
LCA5	14.7362	0.462315	0.263881	1.82926	0.0673601	0.872105
COX6A1	81.4386	-0.496163	0.270619	-1.82848	0.0674782	0.872105
LEKR1	11.7694	0.519191	0.236266	1.82839	0.0674916	0.872105
HIST3H2BB	7.57289	0.413978	0.238097	1.82822	0.0675167	0.872105
SNX27	273.033	-0.436842	0.239155	-1.82811	0.0675327	0.872105
RABL5	12.9339	-0.5185	0.284208	-1.82772	0.0675919	0.872248
CENPT	72.6975	0.498119	0.271887	1.82698	0.0677029	0.872451
HRC	2.17931	0.244897	0.173648	1.82625	0.0678127	0.872451
SPDYE1	12.5063	-0.0181194	0.279806	1.82616	0.0678263	0.872451
AQP3	26.2541	-0.207089	0.28623	-1.82598	0.0678534	0.872451
SBF1P1	1.84283	0.17957	0.135261	1.82585	0.0678723	0.872451
LRP11	38.3348	-0.514251	0.284131	-1.82569	0.0678963	0.872451
NPL	129.784	-0.513631	0.281266	-1.82473	0.0680423	0.873447
PCDHGA12	48.8105	0.519891	0.287223	1.82454	0.0680702	0.873447
AGAP1-IT1	3.40109	0.425128	0.2422	1.82401	0.0681512	0.873868
SNCAIP	6.64219	0.42862	0.248809	1.8231	0.0682882	0.874425
RASGRP4	14.8458	0.471953	0.264615	1.82308	0.0682911	0.874425
MAPK11	40.0444	0.50409	0.278128	1.8211	0.0685915	0.876126
LIN52	23.1309	-0.443208	0.2428	-1.82101	0.068605	0.876126
PALLD	208.923	-0.486833	0.267549	-1.821	0.068607	0.876126
C4orf26	1.99835	0.253008	0.167396	1.82093	0.0686172	0.876126
NELL2	35.1437	0.52165	0.28677	1.82035	0.0687052	0.876407
GAS6	62.6671	-0.517579	0.285148	-1.81984	0.0687834	0.876407
CD63	104.001	-0.460121	0.252477	-1.8196	0.0688196	0.876407
HELQ	81.9267	0.515822	0.284001	1.8191	0.068896	0.876407
GET4	76.5697	0.507634	0.278904	1.81909	0.0688974	0.876407
DYSF	105.229	-0.508086	0.279897	-1.81858	0.0689756	0.876407
ABCB8	71.9076	0.4953	0.272096	1.81852	0.068985	0.876407
CCND1	109.235	-0.499161	0.274877	-1.81825	0.069026	0.876407
ABCA1	388.213	-0.504083	0.277485	-1.81755	0.0691326	0.877148
FBXO48	16.6734	-0.525972	0.287718	-1.81644	0.0693034	0.878374
PTPRO	30.3206	-0.51756	0.287137	-1.81622	0.0693361	0.878374
FAM186A	6.84768	0.37572	0.234622	1.81597	0.0693746	0.878374
IGFBP6	2.64852	-0.321544	0.200971	-1.81507	0.069513	0.879161
LOC100130093	27.6434	0.479213	0.273366	1.81494	0.0695338	0.879161
LAMP3	48.0803	-0.466423	0.265468	-1.81439	0.0696184	0.879618
EAPP	28.0314	-0.489462	0.269355	-1.81375	0.0697169	0.879797
C5AR1	105.029	-0.518446	0.285642	-1.81366	0.0697296	0.879797
C1QA	121.74	-0.514559	0.285157	-1.81268	0.0698813	0.880592
ENDOV	9.01664	0.0362631	0.270806	1.81153	0.0700591	0.880592
PCYOX1	109.286	-0.467566	0.257856	-1.81129	0.0700958	0.880592
SLC36A2	6.30917	-0.2083	0.166084	-1.81113	0.0701201	0.880592
CANX	1087.95	-0.386404	0.213369	-1.81068	0.0701905	0.880592
CCDC110	13.2491	-0.33586	0.209171	-1.81013	0.0702761	0.880592
FAM53C	143.444	0.129566	0.211563	-1.80978	0.0703304	0.880592
AQP2	42.3946	-0.236215	0.157721	-1.80963	0.0703539	0.880592
ZNF141	85.0216	0.51955	0.28772	1.80937	0.0703938	0.880592
IRX3	4.72192	-0.512516	0.219654	-1.80881	0.0704803	0.880592
LOC102724314	19.4381	-0.493865	0.276655	-1.80832	0.0705562	0.880592
KLF3	136.964	-0.504361	0.27917	-1.80831	0.070559	0.880592
CYGB	19.5637	0.484098	0.27428	1.80803	0.0706022	0.880592
SPTBN5	22.541	0.512632	0.286757	1.80775	0.0706451	0.880592
ANAPC13	53.1541	-0.491401	0.271259	-1.80732	0.0707132	0.880592
LOC102724197	4.39928	0.344807	0.209771	1.8068	0.0707933	0.880592
TSPAN9	32.5681	-0.505979	0.28468	-1.80582	0.0709458	0.880592
LINC00158	4.35889	0.36444	0.218026	1.80575	0.070957	0.880592
S1PR4	23.8625	-0.124996	0.287062	1.80499	0.0710766	0.880592
RFXANK	33.6924	0.506256	0.278934	1.80496	0.0710811	0.880592
C14orf64	4.3522	0.445081	0.251083	1.8048	0.0711057	0.880592
LOC101928038	39.9788	-0.516901	0.286149	-1.80409	0.0712165	0.880592
ZNF582-AS1	4.37833	0.334814	0.209699	1.80375	0.0712708	0.880592
HMMR	105.506	0.50647	0.280873	1.80334	0.0713349	0.880592
IGFBP5	725.279	-0.515641	0.28735	-1.80256	0.0714573	0.880592
NUDT19	53.2526	-0.505265	0.279749	-1.80247	0.0714719	0.880592
FFAR1	6.02183	-0.326582	0.202213	-1.80221	0.0715127	0.880592
ZIK1	24.853	0.5034	0.282212	1.80163	0.0716035	0.880592
USP30-AS1	7.23872	-0.5122	0.282802	-1.80163	0.071604	0.880592
KLHL6	1060.64	0.473167	0.262739	1.80157	0.0716131	0.880592
LOC101928262	3.57497	0.174652	0.138927	1.80156	0.0716144	0.880592
SMIM8	36.9985	0.515034	0.287595	1.80107	0.0716922	0.880592
LOC100506472	28.706	0.519356	0.287499	1.80085	0.0717261	0.880592
PDXK	250.541	-0.476422	0.264755	-1.80058	0.0717688	0.880592
SLAMF8	146.565	-0.510621	0.284456	-1.80047	0.0717871	0.880592
ITPR1	742.316	0.470443	0.261371	1.80018	0.071833	0.880592
SRXN1	37.2543	-0.514139	0.286564	-1.80001	0.0718587	0.880592
ABI3BP	138.579	-0.508942	0.285082	-1.79994	0.0718703	0.880592
PERP	19.0542	-0.487377	0.27574	-1.79986	0.071882	0.880592
CAMK2B	13.4276	0.587829	0.22451	1.79967	0.0719123	0.880592
LOC101929188	1.79655	0.144765	0.202384	-1.79964	0.0719168	0.880592
UBE2F	67.3592	0.458458	0.255502	1.79961	0.0719227	0.880592
KDM6B	295.236	0.481658	0.267729	1.79958	0.0719275	0.880592
TP53I3	24.3465	-0.509758	0.286185	-1.79956	0.0719297	0.880592
VOPP1	932.627	-0.469509	0.261076	-1.7984	0.0721131	0.880652
TRPM6	10.3091	-0.123051	0.255628	-1.79832	0.0721257	0.880652
FERMT1	3.62217	0.291601	0.187003	1.79783	0.0722037	0.880652
RNF139	56.7954	-0.488377	0.27049	-1.79781	0.0722077	0.880652
EVL	483.716	0.478127	0.266086	1.79764	0.0722345	0.880652
C1orf43	214.719	-0.499884	0.278033	-1.79759	0.0722424	0.880652
CMTM3	62.4256	-0.472705	0.262879	-1.79738	0.0722746	0.880652
SH3BP5	353.396	-0.514819	0.287559	-1.7968	0.0723671	0.88079
IQSEC1	577.559	-0.45308	0.252244	-1.79593	0.0725057	0.88079
B3GALT2	8.2141	-0.448352	0.262568	-1.79579	0.0725274	0.88079
KCNT1	2.51253	-0.141973	0.125439	-1.79542	0.0725861	0.88079
ATP6V0E2-AS1	6.88111	0.452778	0.257799	1.79532	0.0726029	0.88079
CCDC24	7.68719	-0.505346	0.279453	-1.79519	0.072624	0.88079
CTC-558O2.1	3.24208	0.0800993	0.107907	1.79496	0.0726602	0.88079
NDRG1	216.299	-0.508144	0.283796	-1.79464	0.0727112	0.88079
EVPL	29.4136	-0.462332	0.266387	-1.79456	0.0727231	0.88079
ITPR3	564.849	0.385191	0.214881	1.79339	0.0729102	0.881606
MYO9B	904.331	0.471656	0.263185	1.79331	0.0729226	0.881606
ZNF212	61.4219	0.488487	0.274048	1.79323	0.0729364	0.881606
GM2A	424.077	-0.502439	0.280475	-1.79274	0.0730146	0.881964
CD300LG	3.8676	0.244094	0.168146	1.79226	0.0730905	0.882186
TMEM117	20.2147	0.516298	0.287635	1.79164	0.0731899	0.882186
XBP1	426.95	-0.511156	0.286054	-1.79161	0.0731954	0.882186
MTCP1	28.9814	0.460587	0.266562	1.79141	0.0732276	0.882186
A2M	430.193	-0.496726	0.277663	-1.79088	0.073312	0.882616
SAR1A	250.822	-0.400437	0.223571	-1.79045	0.0733821	0.882873
GRASP	55.0022	-0.495592	0.28239	-1.78963	0.0735131	0.883201
ST7-AS1	2.96133	-0.424728	0.244874	-1.78928	0.07357	0.883201
PLEKHG5	34.7064	0.504307	0.287205	1.78927	0.0735711	0.883201
UBE2Q2P2	12.1379	0.730615	0.282745	-1.78887	0.0736353	0.883201
IFI27	35.1664	-0.480672	0.274567	-1.78876	0.0736529	0.883201
POMGNT2	6.90778	0.445589	0.257773	1.78799	0.0737775	0.883697
AC011747.4	102.338	0.503083	0.284864	1.78737	0.0738776	0.883697
ZFP91-CNTF	3.11385	0.277426	0.179949	1.78716	0.0739109	0.883697
EDF1	70.6065	-0.436769	0.24432	-1.78707	0.0739269	0.883697
NENF	16.931	-0.517518	0.287725	-1.78628	0.0740542	0.883697
KCNE1L	0.987074	-0.266411	0.178414	-1.78602	0.0740957	0.883697
RPL26L1	6.03589	0.456574	0.258609	1.78573	0.0741426	0.883697
ANKRD55	1.89919	0.187456	0.165437	1.78571	0.0741468	0.883697
MRPL55	20.7296	0.497659	0.280135	1.7847	0.0743092	0.883697
CKMT2-AS1	34.8257	-0.509979	0.287657	-1.78454	0.0743361	0.883697
GLYCTK	78.6458	0.458931	0.256802	1.7844	0.0743593	0.883697
LOC100101148	4.29506	-0.189934	0.214812	1.78374	0.0744657	0.883697
SLFN12L	39.9166	0.513453	0.287684	1.78372	0.0744696	0.883697
FAM205A	2.28706	0.182814	0.136356	1.78353	0.0744998	0.883697
FGFR3	14.3516	-0.208245	0.230064	1.7835	0.0745045	0.883697
TPRG1	8.69198	-0.419265	0.245251	-1.78311	0.0745679	0.883697
MOB1A	317.443	-0.497019	0.278767	-1.78283	0.0746139	0.883697
CPVL	35.7681	-0.509549	0.287687	-1.78271	0.0746334	0.883697
MTUS1	45.3694	0.510849	0.286174	1.78201	0.0747472	0.883697
LOC101928189	5.87844	0.480745	0.270011	1.78194	0.0747596	0.883697
NEK4	97.882	-0.452268	0.25318	-1.78189	0.0747666	0.883697
LOC102724761	1.92422	-0.269327	0.188219	-1.78101	0.0749109	0.883697
PTPRT	9.1602	0.326496	0.208244	1.78063	0.0749723	0.883697
GJC1	98.1215	-0.509612	0.286027	-1.78052	0.0749917	0.883697
REXO1L1P	40.718	0.367737	0.280271	1.78043	0.0750051	0.883697
LINC00565	3.2275	0.31971	0.198448	1.7799	0.0750927	0.883697
TSFM	34.7976	0.474301	0.265747	1.77925	0.0751982	0.883697
PARD6G-AS1	2.36526	-0.33634	0.214657	-1.77902	0.0752362	0.883697
TMEM159	24.8707	-0.509605	0.285194	-1.77888	0.0752599	0.883697
USO1	338.203	-0.41038	0.230553	-1.77874	0.0752823	0.883697
DHX40	117.008	-0.391731	0.220292	-1.77865	0.0752964	0.883697
LRRK2	631.118	-0.506582	0.285465	-1.77841	0.0753364	0.883697
SOX30	6.40808	-0.402684	0.238957	-1.77803	0.0753994	0.883697
ARHGAP22	8.43662	0.472558	0.272386	1.7776	0.07547	0.883697
APAF1	200.706	0.443775	0.249333	1.77757	0.0754746	0.883697
MMP24-AS1	68.6049	-0.413231	0.231987	-1.7772	0.0755355	0.883697
RIMBP2	10.5039	-0.0328513	0.202932	1.77706	0.0755591	0.883697
CA12	124.034	-0.470244	0.271133	-1.777	0.0755689	0.883697
KLHDC3	64.0152	-0.465407	0.260642	-1.77675	0.0756095	0.883697
SUV420H2	23.5879	0.509486	0.285305	1.77606	0.0757237	0.883697
RSPH10B	3.04998	0.255463	0.175017	1.77602	0.0757292	0.883697
VNN1	53.06	-0.505339	0.286605	-1.77441	0.0759948	0.883697
COL1A2	705.052	-0.507825	0.287336	-1.77423	0.0760246	0.883697
ADAP1	39.6827	-0.48041	0.274842	-1.77405	0.0760543	0.883697
SPESP1	1.70937	0.192133	0.143496	1.77387	0.0760852	0.883697
PARM1	243.01	-0.508434	0.287623	-1.77349	0.076148	0.883697
ICOS	41.2209	0.494537	0.281858	1.77333	0.0761744	0.883697
E2F1	106.554	-0.507406	0.287638	-1.77283	0.0762561	0.883697
NPHP3	123.76	0.501153	0.283554	1.77245	0.0763203	0.883697
SPARC	649.318	-0.475057	0.268274	-1.77244	0.0763215	0.883697
REEP6	3.88894	-0.210615	0.156324	-1.77181	0.0764257	0.883697
UMOD	5.38999	-0.305697	0.179785	1.77161	0.0764598	0.883697
KATNA1	26.9935	0.501581	0.28366	1.77152	0.076474	0.883697
PSTPIP2	67.2293	-0.503346	0.286156	-1.7715	0.0764774	0.883697
SH3GL1P1	19.2916	-0.281071	0.287715	1.7707	0.07661	0.883697
C17orf103	35.8016	-0.493741	0.279136	-1.77027	0.0766814	0.883697
SLC38A11	2.44988	0.317402	0.195344	1.77007	0.0767152	0.883697
GPR84	2.73432	-0.295972	0.193045	-1.76917	0.0768661	0.883697
DNAJC19	31.2687	-0.509041	0.2868	-1.76908	0.07688	0.883697
EME2	21.2448	0.512283	0.287679	1.76884	0.0769199	0.883697
MAP4	697.646	-0.397168	0.224531	-1.76854	0.0769705	0.883697
HDAC8	67.3338	-0.423804	0.239315	-1.76853	0.0769722	0.883697
SPTAN1	958.112	0.260919	0.147581	1.76788	0.0770806	0.883697
GTF2IRD1	28.7309	0.457925	0.269103	1.76764	0.0771217	0.883697
VCP	466.457	-0.369724	0.209074	-1.76753	0.0771397	0.883697
MPP5	73.9628	-0.462633	0.260786	-1.76749	0.0771469	0.883697
ZFP64	59.794	0.501217	0.286771	1.76572	0.0774422	0.883697
TMEM156	61.5564	0.136224	0.281922	-1.76524	0.0775232	0.883697
ABCG2	5.48733	-0.429507	0.248639	-1.7649	0.077581	0.883697
FAM109A	19.6295	-0.492561	0.282825	-1.76479	0.077599	0.883697
SLC4A9	4.43827	-0.0213867	0.181239	1.76414	0.0777081	0.883697
ANO6	205.864	-0.422599	0.239469	-1.76411	0.0777133	0.883697
ZCCHC2	214.963	-0.414593	0.23529	-1.76226	0.0780258	0.883697
POLR2J3	79.5744	0.491959	0.282902	1.76167	0.0781244	0.883697
CLCC1	174.495	0.441316	0.25128	1.76139	0.078173	0.883697
NBEAL2	671.444	0.360823	0.204912	1.76119	0.0782065	0.883697
ENPP3	5.54437	0.369768	0.224062	1.76107	0.0782264	0.883697
WASF1	26.3074	-0.483609	0.277236	-1.76102	0.0782358	0.883697
GTF3C1	262.589	-0.355398	0.201601	-1.76097	0.0782443	0.883697
SCART1	51.2015	0.484021	0.280179	1.76074	0.0782826	0.883697
LOC100506258	53.6874	-0.498837	0.284884	-1.76064	0.0782985	0.883697
LRBA	1074.78	0.328152	0.186361	1.76063	0.0783018	0.883697
EXOC5	257.725	-0.430505	0.244256	-1.76056	0.0783135	0.883697
LOC102723610	2.55786	-0.13284	0.189008	1.76052	0.0783196	0.883697
DGAT2	15.9654	-0.463642	0.269107	-1.76039	0.0783419	0.883697
MCOLN3	6.35032	0.457127	0.265409	1.76035	0.0783476	0.883697
CYB5D1	86.823	-0.499936	0.284607	-1.75982	0.0784378	0.883697
SH3KBP1	346.369	0.479619	0.272646	1.75982	0.078438	0.883697
SCXB	21.1465	0.503495	0.28695	1.75955	0.0784845	0.883697
TIPARP	139.494	-0.476651	0.270969	-1.75951	0.0784912	0.883697
MAU2	243.175	0.32402	0.184053	1.75949	0.0784936	0.883697
RP5-1033H22.2	5.82967	-0.451578	0.261474	-1.75945	0.0785004	0.883697
PROK2	1.75593	0.160847	0.131327	1.75921	0.0785418	0.883697
SEC22C	177.551	-0.436058	0.248595	-1.75894	0.0785884	0.883697
TULP3	59.3644	0.0366639	0.285517	-1.7589	0.0785949	0.883697
GMPR2	53.6123	-0.428381	0.243543	-1.75839	0.0786815	0.883697
RNF168	305.218	0.440092	0.250364	1.75833	0.078691	0.883697
CCDC96	2.65064	0.344471	0.20679	1.75816	0.0787203	0.883697
PQLC1	78.4456	0.479144	0.273489	1.75814	0.0787243	0.883697
ARC	1.49241	0.0859672	0.13073	1.75814	0.0787244	0.883697
MGC50722	7.99109	0.336285	0.204956	1.75783	0.078776	0.883697
CSPG5	1.45791	-0.0717454	0.175568	-1.75765	0.0788074	0.883697
GP1BA	14.1023	0.482047	0.279347	1.7573	0.078866	0.883697
PDIA5	26.0416	-0.506196	0.287601	-1.75718	0.0788871	0.883697
DAG1	104.092	-0.423962	0.241048	-1.75713	0.0788949	0.883697
FAM65C	37.3152	-0.504252	0.28751	-1.75698	0.0789216	0.883697
FCGR2C	50.8851	-0.492832	0.283004	-1.75683	0.0789474	0.883697
PLSCR3	28.4657	0.470016	0.273103	1.75656	0.0789929	0.883697
EGR1	472.757	-0.502558	0.287446	-1.75648	0.0790069	0.883697
TMC4	8.28791	-0.127547	0.255239	1.75583	0.0791183	0.884398
TVP23B	73.1169	-0.423555	0.240868	-1.75517	0.0792296	0.884906
DDX59	64.8121	-0.466899	0.265078	-1.75499	0.0792613	0.884906
POMT1	45.9671	0.504264	0.287116	1.7534	0.0795338	0.886358
HMGN3	69.673	0.492162	0.281034	1.75338	0.0795376	0.886358
BMP3	24.8919	-0.343196	0.216634	-1.75337	0.079538	0.886358
GSAP	143.389	-0.480564	0.27411	-1.75274	0.0796472	0.886513
LOC102723814	3.04715	0.315754	0.197066	1.75272	0.0796498	0.886513
SENP7	182.403	0.487259	0.278701	1.75211	0.0797553	0.886664
LOC102724860	4.88929	-0.0141898	0.184045	1.75197	0.0797788	0.886664
FAM69A	58.8663	-0.503232	0.286911	-1.75179	0.07981	0.886664
SH2D1A	92.3665	0.500638	0.286405	1.75104	0.0799389	0.886907
LRRC23	5.19493	-0.455285	0.265575	-1.75092	0.0799591	0.886907
RRBP1	194.043	-0.405638	0.231575	-1.75081	0.0799786	0.886907
TMEM231	10.2343	1.1192	0.287439	-1.75006	0.0801085	0.887804
GPR146	7.87157	0.459224	0.272407	1.74811	0.0804444	0.890982
PRKXP1	312.801	0.489851	0.280732	1.74739	0.0805695	0.891823
GADD45B	57.8437	-0.498315	0.287577	-1.74663	0.080701	0.891998
RFK	40.6596	-0.502571	0.287619	-1.74652	0.0807208	0.891998
FAM83H-AS1	2.89655	0.244691	0.16819	1.74609	0.0807956	0.891998
LOC102724371	5.03608	-0.394772	0.235445	-1.74599	0.0808133	0.891998
UCP2	400.706	-0.471064	0.26985	-1.74539	0.0809165	0.891998
LINC00478	17.5741	0.451401	0.269051	1.7452	0.0809499	0.891998
FCRL3	1007.82	-0.494047	0.28562	-1.74505	0.0809757	0.891998
TWF2	68.2586	0.490552	0.281089	1.74487	0.0810072	0.891998
FN1	2097.18	-0.497758	0.286254	-1.7442	0.0811244	0.891998
CRBN	68.7092	-0.476888	0.272698	-1.74401	0.0811582	0.891998
CYP24A1	10.8597	0.0882847	0.190687	1.74398	0.0811622	0.891998
SCD5	28.6752	-0.489778	0.282273	-1.74288	0.0813547	0.891998
ZNF557	106.911	0.419049	0.240468	1.74215	0.0814815	0.891998
ALKBH7	12.5406	-0.478144	0.278086	-1.74163	0.0815728	0.891998
NPRL3	80.3658	-0.462622	0.26551	-1.74125	0.0816399	0.891998
CTIF	53.3387	-0.497114	0.287587	-1.74106	0.0816727	0.891998
ZNF577	53.6383	0.492359	0.281964	1.74103	0.0816778	0.891998
NPAS2	38.4058	-0.46678	0.274033	-1.74063	0.0817488	0.891998
CLYBL	12.3717	0.463046	0.269993	1.7404	0.0817884	0.891998
LPAR2	69.3564	0.497055	0.286763	1.73961	0.0819272	0.891998
GBE1	49.8612	-0.481196	0.276033	-1.73961	0.0819272	0.891998
MYH10	156.504	-0.485311	0.279358	-1.73914	0.0820107	0.891998
RND3	35.677	-0.497553	0.28702	-1.73882	0.0820657	0.891998
C7orf73	92.4548	-0.465325	0.266934	-1.73859	0.0821061	0.891998
HIVEP2	421.069	0.43372	0.249463	1.73839	0.0821416	0.891998
DEGS1	103.892	-0.458005	0.263994	-1.73834	0.0821512	0.891998
CAPG	76.8527	-0.498707	0.287473	-1.73818	0.0821784	0.891998
LOC100507131	41.5996	-0.488695	0.281214	-1.73756	0.082289	0.891998
FLVCR2	54.1056	-0.497151	0.287023	-1.73756	0.0822892	0.891998
ADIPOR1	121.01	-0.452952	0.260269	-1.7375	0.0822988	0.891998
ZNF625	8.65526	-0.481743	0.27668	-1.73738	0.0823207	0.891998
LRRC8B	204.501	0.450561	0.259483	1.73722	0.0823488	0.891998
CWC25	108.297	0.454806	0.262146	1.73683	0.0824164	0.891998
TMTC1	67.4469	-0.496962	0.287685	-1.73672	0.082436	0.891998
SEMA4D	394.85	0.447435	0.257777	1.73654	0.0824681	0.891998
CD46	354.761	-0.350246	0.201574	-1.73642	0.0824894	0.891998
SNX18	210.143	-0.463886	0.266984	-1.73638	0.0824966	0.891998
RNLS	14.556	-0.44863	0.273038	-1.73629	0.0825127	0.891998
IRAK3	215.886	-0.456972	0.263335	-1.73587	0.0825869	0.891998
NDUFB3	47.3862	-0.498287	0.287688	-1.73583	0.0825935	0.891998
NKAIN4	2.04381	0.210894	0.148908	1.73554	0.0826448	0.891998
UBIAD1	84.0665	0.472743	0.273906	1.73506	0.0827298	0.891998
LOC101929097	8.00767	0.248161	0.177207	1.73492	0.0827542	0.891998
RTN3	188.164	-0.447632	0.258167	-1.73484	0.0827688	0.891998
ZNF571-AS1	7.49385	-0.40051	0.258022	-1.73433	0.0828594	0.891998
AHCYL1	256.813	-0.413785	0.238692	-1.73414	0.0828938	0.891998
PSMD6	84.4015	-0.467371	0.269285	-1.73389	0.0829372	0.891998
YJEFN3	20.4345	0.47703	0.279877	1.73382	0.08295	0.891998
LOC102723553	5.61555	-0.461582	0.266633	-1.73338	0.083028	0.891998
FAM180A	13.1473	-0.409355	0.247842	-1.73328	0.0830452	0.891998
LOC102723968	2.81937	0.114632	0.110303	1.73247	0.0831906	0.892809
EGOT	5.16607	-0.246754	0.23996	1.73214	0.0832479	0.892809
IL10RB	74.8125	-0.471738	0.271643	-1.73188	0.0832954	0.892809
SALL3	20.9678	-0.218914	0.163523	-1.73148	0.083367	0.892809
UBR7	140.646	-0.46494	0.268489	-1.73122	0.0834131	0.892809
RAD51L3-RFFL	2.73585	0.0324581	0.110249	1.7312	0.0834162	0.892809
TOR3A	112.597	-0.431054	0.248624	-1.73057	0.0835277	0.893318
ONECUT2	6.16543	-0.17881	0.212293	1.73038	0.0835622	0.893318
CSRNP3	11.991	0.830999	0.278785	1.7298	0.0836659	0.893887
PRDM10	63.5537	0.563306	0.268103	1.72953	0.0837141	0.893887
LOC100505878	6.77793	-0.393215	0.235954	-1.72843	0.0839118	0.895471
CXCL5	2.77085	0.220405	0.157827	1.72807	0.083976	0.895629
NEK11	13.5937	-0.418721	0.25231	-1.72737	0.0841006	0.896124
MAOB	21.3933	-0.466391	0.274196	-1.72726	0.0841213	0.896124
UBD	87.4135	-0.495623	0.287115	-1.72677	0.0842094	0.896222
PRKRA	91.7823	0.447092	0.260446	1.72666	0.0842294	0.896222
APOA1BP	37.3119	-0.496585	0.287505	-1.72618	0.0843149	0.896606
PARP6	124.571	0.401402	0.232711	1.72458	0.084603	0.89713
ACAP1	157.642	0.429004	0.248993	1.72416	0.0846791	0.89713
B4GALT5	141.518	-0.466808	0.270657	-1.72411	0.0846877	0.89713
POLR3F	26.5644	-0.493005	0.287363	-1.72407	0.0846958	0.89713
MYLK	181.667	-0.487665	0.283836	-1.72255	0.0849692	0.89713
LINGO2	13.4531	0.130013	0.117697	1.72255	0.0849705	0.89713
WDR52	149.242	-0.447339	0.259703	-1.72211	0.0850498	0.89713
SNX29P2	43.047	0.489198	0.285939	1.72174	0.0851174	0.89713
YIPF2	22.2829	-0.489841	0.284318	-1.72142	0.0851744	0.89713
ZFYVE20	189.961	0.448239	0.26205	1.7212	0.0852153	0.89713
METAP1D	8.1897	-0.438334	0.258746	-1.72106	0.0852406	0.89713
BPNT1	92.696	-0.485333	0.281929	-1.72092	0.0852654	0.89713
HDAC9	147.707	0.49148	0.286911	1.71979	0.0854699	0.89713
C6orf10	1.52069	-0.30275	0.201058	-1.71975	0.0854785	0.89713
NDUFAF7	54.4881	0.456515	0.264858	1.71964	0.0854978	0.89713
METTL5	27.054	-0.488869	0.284377	-1.71941	0.0855399	0.89713
PURA	224.643	-0.436296	0.253733	-1.71897	0.085619	0.89713
CLASP1	430.645	0.347319	0.202203	1.71863	0.0856811	0.89713
RASEF	3.481	0.394949	0.235942	1.7186	0.0856875	0.89713
ANXA5	189.817	-0.430384	0.250115	-1.71845	0.0857147	0.89713
ATXN1L	255.828	-0.378967	0.220435	-1.71798	0.0857997	0.89713
DTX3L	461.474	-0.479142	0.279228	-1.7177	0.0858521	0.89713
AFAP1L2	33.317	-0.488723	0.28471	-1.71685	0.0860075	0.89713
MAP7D1	160.931	-0.441447	0.257531	-1.71644	0.0860807	0.89713
COMMD8	18.1725	-0.495141	0.287546	-1.71618	0.0861291	0.89713
NEURL1B	79.3493	-0.491516	0.287714	-1.71603	0.0861566	0.89713
CENPI	85.0194	0.488724	0.28481	1.71593	0.0861745	0.89713
NTRK3	15.4456	0.456428	0.270805	1.71591	0.0861794	0.89713
CACNB2	6.309	0.709152	0.2784	-1.71583	0.0861929	0.89713
LOC101928803	2.70067	-0.359949	0.224366	-1.71555	0.086244	0.89713
CD81	299.63	-0.356293	0.207567	-1.71534	0.086283	0.89713
WWTR1	80.6158	-0.481863	0.281755	-1.71528	0.0862945	0.89713
CD28	154.625	0.484762	0.283159	1.71505	0.0863363	0.89713
MAPK8IP1	11.4218	0.436881	0.266004	1.71496	0.0863527	0.89713
FAM160B2	139.196	0.428818	0.250562	1.71473	0.0863939	0.89713
ZNF747	51.6085	0.479108	0.279007	1.71473	0.0863943	0.89713
LOC100505767	7.67795	-0.41114	0.247917	-1.71454	0.0864294	0.89713
LOC101928240	4.47702	0.0390372	0.275301	1.71404	0.0865214	0.89713
ZNF462	101.432	0.485937	0.285799	1.71371	0.0865822	0.89713
CCDC9	41.7825	0.484788	0.284632	1.71369	0.0865861	0.89713
FZD5	69.9123	0.40419	0.27244	-1.71365	0.086593	0.89713
STK38L	179.263	-0.426203	0.249022	-1.71339	0.0866401	0.89713
ASB13	50.3333	0.487975	0.286286	1.71273	0.0867622	0.89713
NPIPA8	12.5088	-0.164155	0.181272	-1.71272	0.0867642	0.89713
SLC14A2	1.52383	-0.434421	0.19582	-1.71272	0.0867647	0.89713
LOC100129860	2.71537	0.101819	0.108673	1.71248	0.0868074	0.89713
IDO1	31.7803	-0.488856	0.286076	-1.71216	0.0868667	0.89713
GPX1	125.127	-0.424005	0.247228	-1.71208	0.086882	0.89713
IER3IP1	48.7948	-0.491359	0.286153	-1.71184	0.0869265	0.89713
UBE2D1	36.7183	-0.493904	0.287702	-1.71179	0.0869347	0.89713
FAH	9.67019	-0.484845	0.281495	-1.7114	0.0870073	0.89713
LTB4R	160.219	0.470339	0.276003	1.71138	0.0870111	0.89713
UBAC2-AS1	10.4263	0.441871	0.262509	1.71129	0.0870284	0.89713
TSGA10	19.8204	-0.47872	0.284482	-1.71118	0.0870472	0.89713
MYL12A	222.304	-0.469346	0.274054	-1.71098	0.0870855	0.89713
AGPAT9	12.8456	-0.844837	0.260426	-1.71025	0.08722	0.89725
RSPRY1	142.62	-0.386887	0.226242	-1.70955	0.08735	0.89725
ANKLE2	311.104	0.404348	0.236463	1.70949	0.0873602	0.89725
ACTL10	6.53845	-0.12577	0.262397	1.70928	0.0873997	0.89725
BBIP1	20.5333	-0.493334	0.287534	-1.70922	0.08741	0.89725
LOC101928081	2.93296	-0.275744	0.187669	-1.70908	0.087437	0.89725
PNMA3	24.9495	0.467719	0.280709	1.70866	0.0875145	0.89725
CHMP1A	111.294	-0.398757	0.233238	-1.70864	0.0875168	0.89725
LPPR3	3.74318	0.278421	0.187239	1.70851	0.0875426	0.89725
LPHN1	53.7123	-0.488037	0.286175	-1.70803	0.0876302	0.897641
LOC100506124	21.1718	-0.485633	0.285446	-1.70741	0.0877451	0.897669
HDAC6	187.344	0.40808	0.239437	1.70725	0.0877763	0.897669
ALDH3B1	17.0029	-0.476064	0.27877	-1.70722	0.0877815	0.897669
USP6	6.22391	0.42812	0.257857	1.70677	0.0878647	0.897953
ADAM1A	67.5583	0.489014	0.287612	1.70606	0.0879974	0.897953
DPYSL2	258.552	-0.432505	0.253692	-1.70528	0.088143	0.897953
THRA	37.2405	-0.476651	0.284973	-1.70457	0.0882751	0.897953
INPP5F	193.422	0.474084	0.278073	1.70431	0.0883223	0.897953
RDM1	3.716	0.0802661	0.189701	1.70408	0.0883659	0.897953
POC5	43.7589	0.481787	0.287725	1.70387	0.088405	0.897953
SLC30A3	2.73608	0.280383	0.184604	1.7038	0.0884184	0.897953
DNAJC21	245.863	0.429441	0.253024	1.70372	0.0884342	0.897953
LOC102724296	7.84311	0.427365	0.258633	1.70353	0.0884684	0.897953
TMEM100	2.99376	0.309202	0.196824	1.70341	0.0884908	0.897953
FAM181B	1.87939	0.0554095	0.120934	1.70334	0.0885051	0.897953
POLE4	27.3905	-0.481687	0.28492	-1.70253	0.0886566	0.897953
C1RL-AS1	185.806	0.441491	0.2599	1.70249	0.0886638	0.897953
RIN1	8.69285	0.410434	0.256649	1.70244	0.0886731	0.897953
PPP2R5E	178.991	-0.401589	0.23568	-1.70156	0.0888385	0.897953
C15orf62	22.2805	-0.474028	0.282575	-1.70149	0.0888516	0.897953
SPATA1	1.85912	-0.37508	0.235621	-1.70115	0.0889142	0.897953
PDIA3	317.153	-0.454371	0.266973	-1.70114	0.0889176	0.897953
GRM6	3.44692	0.126154	0.117182	1.70106	0.0889321	0.897953
RAB42	5.92633	-0.462163	0.273071	-1.70026	0.0890826	0.897953
RAB6A	288.074	-0.380761	0.223865	-1.70022	0.0890887	0.897953
EHBP1	119.803	0.11945	0.251857	-1.69924	0.0892731	0.897953
LSS	188.341	0.42805	0.251932	1.69913	0.0892954	0.897953
ZBTB34	209.694	0.450373	0.266005	1.69909	0.0893021	0.897953
SAMD14	14.6096	-0.456573	0.279149	-1.69854	0.0894066	0.897953
CD1C	47.4302	-0.464047	0.276589	-1.69814	0.0894807	0.897953
NHS	55.0453	0.472428	0.282191	1.69762	0.0895804	0.897953
C2orf81	9.55552	-0.455398	0.271685	-1.69737	0.089626	0.897953
CPEB4	332.824	-0.464353	0.273814	-1.69699	0.0896983	0.897953
PTGDS	136.709	-0.482849	0.286296	-1.69644	0.0898022	0.897953
RPS24	918.027	-0.424436	0.250205	-1.69621	0.0898464	0.897953
LOC102724342	16.1169	0.425397	0.259452	1.69617	0.0898531	0.897953
PSD	12.0456	-0.0279352	0.267734	1.69531	0.0900159	0.897953
TSNAX	77.6465	-0.440992	0.259238	-1.69531	0.0900174	0.897953
ZBED3	10.6245	-0.459912	0.273961	-1.69497	0.0900808	0.897953
RNF216	368.258	0.444865	0.262752	1.69478	0.0901173	0.897953
RPSAP9	3.3064	-0.340907	0.2145	-1.69471	0.0901302	0.897953
NLRP4	16.1852	0.341199	0.219757	1.69467	0.0901375	0.897953
CLK2	137.831	-0.461221	0.271989	-1.69452	0.0901657	0.897953
HMHA1	591.357	0.299157	0.176574	1.69436	0.0901964	0.897953
LILRA4	8.56417	-0.0627066	0.235396	1.69406	0.0902532	0.897953
COL3A1	1311.75	-0.479064	0.283438	-1.69347	0.0903665	0.897953
SNORD15A	3.50843	-0.163838	0.163614	-1.6933	0.0903988	0.897953
STOX2	24.2255	0.459955	0.275571	1.69308	0.0904399	0.897953
TMEM204	25.4105	0.649068	0.283453	1.69255	0.0905421	0.897953
ZNF814	243.082	-0.402215	0.237602	-1.69224	0.090601	0.897953
KIAA1467	24.7621	-0.485864	0.286969	-1.69189	0.0906666	0.897953
RUVBL1	69.9451	-0.482947	0.284883	-1.69171	0.0907005	0.897953
LINC01106	7.69972	-0.199652	0.227164	1.69149	0.0907434	0.897953
NGRN	96.215	-0.429567	0.25421	-1.69105	0.0908268	0.897953
CMTM4	49.4122	-0.480385	0.286979	-1.69078	0.0908792	0.897953
SOX5	51.6267	-0.475932	0.283286	-1.69077	0.0908802	0.897953
FAM89A	17.4692	-0.455492	0.273065	-1.69034	0.090963	0.897953
MRPS34	41.9064	-0.486551	0.287668	-1.69019	0.0909918	0.897953
PDSS2	40.6462	0.45461	0.267836	1.68982	0.0910633	0.897953
PACSIN2	117.222	-0.396676	0.234239	-1.68968	0.0910891	0.897953
ABCB9	5.98956	0.422796	0.259368	1.68893	0.0912324	0.897953
TNFSF8	115.155	0.482861	0.287163	1.68883	0.0912516	0.897953
TRIM52	71.1045	0.460988	0.272245	1.68848	0.0913195	0.897953
RPS6KL1	19.0155	-0.486705	0.287723	-1.68823	0.0913667	0.897953
LEPROTL1	132.348	0.473202	0.280669	1.68818	0.0913764	0.897953
MANBA	97.7082	-0.421272	0.249872	-1.68782	0.0914465	0.897953
MCIDAS	1.18435	-0.408309	0.192254	-1.68771	0.0914674	0.897953
ZNF12	188.867	0.333206	0.197624	1.68742	0.091523	0.897953
DUSP5	99.7464	-0.473397	0.283467	-1.68683	0.0916367	0.897953
LOC550643	21.5715	-0.48435	0.285935	-1.68671	0.0916586	0.897953
PFKFB3	431.355	-0.458073	0.271757	-1.6865	0.091699	0.897953
CCDC102A	31.8352	-0.444068	0.270474	-1.68642	0.0917157	0.897953
TMEM234	43.3706	0.45565	0.268961	1.68641	0.0917176	0.897953
TMEM143	26.2399	-0.478979	0.285309	-1.68602	0.0917917	0.897953
TCP11L1	160.743	0.474448	0.281991	1.6857	0.0918545	0.897953
LAIR1	93.4964	-0.468565	0.277804	-1.68543	0.0919063	0.897953
SNORD3D	2.00537	-0.363472	0.205759	-1.6854	0.091912	0.897953
SERF1A	2.65493	-0.0245857	0.115325	-1.68531	0.0919287	0.897953
FOXO1	446.895	0.34575	0.205132	1.68531	0.0919291	0.897953
BLOC1S3	38.9242	-0.484819	0.287511	-1.6853	0.0919299	0.897953
SCNN1B	3.33311	0.285492	0.197594	1.68524	0.091943	0.897953
SNRK-AS1	16.1677	-0.48606	0.28766	-1.68493	0.0920013	0.897953
JPH4	2.16084	-0.112749	0.187102	-1.68489	0.0920095	0.897953
MLYCD	26.3239	0.460455	0.271747	1.68482	0.092023	0.897953
MGC72080	21.7187	-0.480301	0.287554	-1.68468	0.0920501	0.897953
ACBD3	173.5	-0.458598	0.271883	-1.68457	0.0920709	0.897953
NCOA5	155.145	0.464939	0.277123	1.68447	0.0920904	0.897953
RAP1GAP2	94.4578	0.0850339	0.284457	1.68445	0.0920945	0.897953
ERCC3	97.6355	0.435578	0.258313	1.68423	0.0921376	0.897953
RAB3GAP1	168.269	-0.372016	0.221144	-1.6842	0.0921428	0.897953
RHOF	152.887	-0.440784	0.261461	-1.68407	0.0921676	0.897953
SUMO1P1	5.52971	-0.342966	0.215525	-1.6837	0.09224	0.898176
NOL4	19.6596	0.374955	0.235589	1.68322	0.0923321	0.89844
LOC100506454	1.65157	0.148778	0.128957	1.68305	0.0923662	0.89844
DEK	531.137	-0.451834	0.268743	-1.68166	0.0926352	0.900201
ZMYM4	311.473	-0.377703	0.224478	-1.68135	0.0926943	0.900201
MSRB2	15.6053	-0.443664	0.269877	-1.68134	0.0926962	0.900201
ANXA11	272.247	-0.399435	0.237483	-1.68077	0.0928072	0.900796
ANKRD44	579.777	0.460743	0.274284	1.68033	0.0928936	0.901152
SH3PXD2A	431.472	0.43051	0.256574	1.67969	0.0930181	0.901877
PIK3R2	85.957	-0.469064	0.279774	-1.67917	0.0931194	0.902377
GOLGA6L3	1.72511	-0.166775	0.140202	-1.67845	0.0932585	0.903124
RPL29	518.911	-0.365664	0.217872	-1.67785	0.0933763	0.903124
CCDC85C	21.2396	-0.430245	0.282514	-1.67769	0.0934078	0.903124
VTI1B	48.8426	-0.463206	0.275265	-1.67753	0.0934398	0.903124
KLHL25	28.8297	0.480302	0.285671	1.6775	0.0934456	0.903124
IGSF9B	19.0177	0.47442	0.284922	1.67662	0.0936168	0.904297
CSF3R	67.4384	0.43779	0.287608	-1.67548	0.0938408	0.905212
ARID3A	89.4773	0.48036	0.287697	1.67546	0.0938445	0.905212
CHCHD3	70.6117	0.476555	0.287089	1.6749	0.0939532	0.905212
FOXJ1	1.36193	-0.08354	0.142099	-1.67486	0.0939612	0.905212
SIRPA	188.132	-0.462944	0.276218	-1.67485	0.093964	0.905212
RNF44	320.554	0.461714	0.275975	1.67461	0.0940111	0.905212
STL	6.62743	0.390949	0.244937	1.67426	0.0940794	0.905293
EHF	34.2459	-0.463535	0.279993	-1.67406	0.0941193	0.905293
NIP7	73.8294	-0.465423	0.277839	-1.6736	0.0942096	0.905568
PWARSN	63.7022	0.456421	0.272228	1.6734	0.0942478	0.905568
OSBPL2	101.902	0.412029	0.247136	1.67289	0.0943498	0.906068
RNU2-1	533.679	-0.47701	0.286195	-1.67164	0.0945959	0.906127
DNAJC5G	2.47228	0.110522	0.109146	1.67142	0.0946393	0.906127
PTPRM	151.411	0.446947	0.268217	1.67133	0.0946564	0.906127
C6orf25	2.53643	0.16057	0.174057	1.6712	0.0946823	0.906127
APLP2	323.623	-0.435388	0.260744	-1.67103	0.0947167	0.906127
AMIGO3	36.7294	0.479947	0.287716	1.67092	0.0947374	0.906127
OSBPL3	401.884	0.44882	0.268725	1.67082	0.0947569	0.906127
NUP62CL	4.81074	0.0744168	0.254222	-1.67062	0.0947969	0.906127
MYCBP	62.6969	-0.477571	0.285763	-1.67057	0.0948058	0.906127
GAB1	242.278	0.473765	0.284199	1.67013	0.0948928	0.906417
XIRP1	8.78874	0.32051	0.212475	1.66992	0.094936	0.906417
LINC00265	95.3375	0.474149	0.284453	1.66902	0.0951131	0.907017
GPR137C	12.6322	-0.452858	0.273274	-1.66839	0.0952377	0.907017
SLC26A2	118.787	-0.409973	0.24525	-1.66836	0.0952442	0.907017
LOC102723489	9.20957	-0.683043	0.259004	-1.66798	0.0953193	0.907017
DNTTIP1	25.3013	-0.477069	0.287207	-1.6668	0.0955539	0.907017
LMO3	2.80016	-0.0525436	0.208534	1.66629	0.0956549	0.907017
EPN1	234.014	-0.396138	0.237547	-1.66621	0.0956711	0.907017
LYRM1	46.2927	-0.479343	0.287244	-1.66537	0.095838	0.907017
NAPSA	8.20171	-0.414764	0.253239	-1.66506	0.0959015	0.907017
SVOP	1.82426	-0.0694335	0.167485	-1.66456	0.0960002	0.907017
ABCC3	82.0235	0.476807	0.28768	1.66419	0.096075	0.907017
RAB40B	3.61216	-0.184296	0.239985	1.66408	0.0960955	0.907017
P2RY11	31.8884	0.364052	0.234327	1.66322	0.096269	0.907017
SLC35C1	66.9361	-0.476083	0.287271	-1.66311	0.0962904	0.907017
GNL3	153.577	-0.449158	0.269739	-1.66246	0.0964202	0.907017
ECHS1	68.0383	-0.474206	0.285254	-1.66243	0.0964276	0.907017
SLC35E2B	489.805	0.335071	0.20155	1.66235	0.0964416	0.907017
ARHGEF11	182.702	-0.413508	0.248811	-1.66206	0.0964999	0.907017
EIF5AL1	2.35835	1.28589	0.27532	1.6619	0.0965319	0.907017
LINC00176	23.4669	0.472192	0.285626	1.66123	0.0966663	0.907017
ACYP2	6.35051	-0.442992	0.266281	-1.66123	0.0966674	0.907017
IGF2	33.4619	-1.17546	0.287697	-1.66118	0.0966768	0.907017
FKBP11	48.7134	-0.471803	0.284449	-1.66116	0.0966808	0.907017
KCNG2	1.19337	-0.296451	0.204205	-1.66107	0.0966986	0.907017
PAK1	114.814	-0.43259	0.259807	-1.66096	0.096721	0.907017
NDUFA11	54.0105	-0.475512	0.287716	-1.66089	0.096735	0.907017
USP32P1	149.115	0.45306	0.277313	1.66045	0.0968244	0.907017
ECM2	14.719	0.517168	0.287605	-1.66043	0.0968289	0.907017
SEMA3G	12.2115	-0.47779	0.287432	-1.65995	0.0969243	0.907017
ERMP1	146.436	-0.398836	0.240452	-1.65993	0.0969285	0.907017
NOD2	66.7503	1.15667	0.286989	1.65979	0.0969559	0.907017
TRAPPC10	292.186	0.444691	0.267788	1.65972	0.0969717	0.907017
PRNCR1	36.9331	0.47445	0.287503	1.65949	0.0970179	0.907017
CLINT1	385.219	-0.430312	0.259224	-1.65944	0.0970275	0.907017
LOC101927730	3.35841	0.216351	0.164709	1.65866	0.097185	0.907017
RPLP1	550.147	-0.438214	0.264154	-1.65866	0.0971851	0.907017
KIF5C	41.5636	-0.474294	0.287105	-1.65823	0.0972717	0.907017
ZNF680	179.285	0.472579	0.287569	1.65799	0.0973188	0.907017
PSMB1	65.0488	0.453426	0.273195	1.65779	0.0973597	0.907017
MED20	46.929	-0.47575	0.286901	-1.65768	0.0973814	0.907017
UTS2R	7.2343	0.316274	0.209329	1.65751	0.0974158	0.907017
TGFBR1	250.288	-0.419908	0.253331	-1.65743	0.0974324	0.907017
LINGO1	4.38218	0.384417	0.240481	1.65703	0.0975131	0.907017
CLPB	46.2743	-0.464865	0.279622	-1.65633	0.0976557	0.907017
SNORA74A	11.8772	0.450958	0.275919	1.65617	0.097688	0.907017
ANKRD13D	87.8624	0.452212	0.273029	1.65596	0.0977292	0.907017
CYP26C1	3.27766	0.340619	0.218238	1.65536	0.0978523	0.907017
GPKOW	31.6127	0.465264	0.287132	1.65521	0.0978823	0.907017
LOC728323	8.92496	0.448078	0.275439	1.65506	0.0979115	0.907017
NDUFS4	23.0793	-0.478778	0.287686	-1.65441	0.0980435	0.907017
ATP12A	2.03138	-0.204596	0.144688	-1.6542	0.0980859	0.907017
ZBTB32	26.2135	0.454071	0.277834	1.65409	0.0981097	0.907017
ZNF418	39.7817	0.470632	0.285494	1.65399	0.0981301	0.907017
LOC101929007	2.41358	0.0924821	0.108367	1.6537	0.0981876	0.907017
TM9SF3	379.096	-0.362703	0.219172	-1.65355	0.0982197	0.907017
MAFG	138.596	-0.407308	0.246125	-1.65322	0.0982865	0.907017
RAB5C	104.46	-0.451981	0.272745	-1.65306	0.0983184	0.907017
NKIRAS1	26.1951	-0.473949	0.287224	-1.65305	0.0983217	0.907017
SNAPC2	14.4965	0.469236	0.280106	1.65274	0.0983829	0.907017
FAM221A	57.1385	-0.465768	0.284793	-1.65274	0.0983845	0.907017
GABARAPL2	56.1417	-0.47518	0.287442	-1.65248	0.0984378	0.907017
LCE3A	2.41019	0.0876027	0.108204	1.65234	0.0984659	0.907017
MDGA2	2.41019	0.0876027	0.108204	1.65234	0.0984659	0.907017
LOC102723615	2.41019	0.0876027	0.108204	1.65234	0.0984659	0.907017
OR1D4	2.41019	0.0876027	0.108204	1.65234	0.0984659	0.907017
USP4	290.45	0.381996	0.231308	1.65215	0.0985032	0.907017
TAF1	456.269	0.357902	0.216639	1.65189	0.0985576	0.907017
ZIC2	7.24749	-0.330348	0.214481	-1.65177	0.0985817	0.907017
LOC286437	45.1094	0.413023	0.249913	1.65158	0.098621	0.907017
RNU5A-1	12.3344	-0.226649	0.193524	-1.65137	0.0986638	0.907017
GNG7	43.1257	0.399241	0.253594	1.65114	0.0987097	0.907017
PARP11	126.624	0.41596	0.251871	1.64921	0.0991047	0.907017
C21orf62	6.94592	-0.356864	0.228446	-1.64915	0.0991161	0.907017
DIRC2	48.442	-0.472086	0.286709	-1.64914	0.0991197	0.907017
RRAS	11.0311	-0.480038	0.287716	-1.64895	0.0991589	0.907017
RAB3D	41.4657	-0.466834	0.283028	-1.64871	0.0992064	0.907017
LOC102724559	20.4988	0.46222	0.285112	1.6487	0.0992094	0.907017
TGIF1	100.951	-0.471937	0.28707	-1.64859	0.0992315	0.907017
NOTCH4	99.0645	0.46768	0.285446	1.64846	0.0992591	0.907017
RUFY3	468.133	-0.426539	0.258894	-1.64818	0.0993155	0.907017
KDELR1	125.575	-0.440868	0.267224	-1.64818	0.0993156	0.907017
MFNG	123.241	0.46233	0.281181	1.64809	0.0993351	0.907017
LOC101927999	60.1079	0.443406	0.273665	1.64784	0.0993865	0.907017
DAXX	133.219	-0.434845	0.263682	-1.64752	0.0994502	0.907017
SOCS6	102.453	0.468568	0.287088	1.64738	0.099479	0.907017
LOC389607	39.2703	0.468076	0.284468	1.64712	0.099533	0.907017
FHAD1	7.66296	-0.419619	0.260196	-1.6471	0.0995374	0.907017
AKTIP	40.9568	0.454212	0.276165	1.64704	0.09955	0.907017
ELMSAN1	608.752	0.279669	0.169863	1.64645	0.0996711	0.907017
FKBP7	8.93285	-0.416043	0.257713	-1.64614	0.0997356	0.907017
KCNK12	4.79115	0.406493	0.250088	1.6461	0.099743	0.907017
SNORA63	17.0167	-0.29808	0.204662	-1.6459	0.0997846	0.907017
SSX2IP	84.3565	-0.468813	0.285182	-1.64521	0.0999256	0.907017
DUSP9	4.59738	-0.0789063	0.14855	-1.64505	0.0999603	0.907017
SEC61A1	460.773	-0.361685	0.219783	-1.64504	0.0999616	0.907017
RAB10	272.682	-0.360123	0.218904	-1.64409	0.100158	0.907017
PPIL1	58.9473	-0.473262	0.287686	-1.64381	0.100216	0.907017
VPS29	100.188	0.448895	0.273571	1.6436	0.100259	0.907017
LOC101928615	53.6355	-0.46258	0.28095	-1.64359	0.100261	0.907017
FBXL12	46.1359	-0.463045	0.283811	-1.64356	0.100268	0.907017
PCDH9	57.9791	-0.41906	0.282742	1.64315	0.100352	0.907017
IMPA2	24.8801	-0.431886	0.267848	-1.64285	0.100413	0.907017
NOD1	90.5079	0.441731	0.268627	1.64278	0.100429	0.907017
SPCS3	482.167	-0.432367	0.263061	-1.64274	0.100437	0.907017
LOC100129461	3.68141	-0.402773	0.250807	-1.64257	0.100471	0.907017
PLXNA3	217.991	0.442106	0.269074	1.64242	0.100504	0.907017
C16orf70	48.5794	-0.448209	0.272779	-1.64235	0.100518	0.907017
SDE2	121.8	0.465466	0.284194	1.64229	0.100529	0.907017
TRPM2	149.765	-0.46977	0.286392	-1.6416	0.100672	0.907017
RFESD	8.10406	-0.798471	0.264333	-1.64148	0.100698	0.907017
MRAP	1.63566	-0.183435	0.148828	-1.64142	0.10071	0.907017
FXYD2	26.1614	-0.408435	0.256773	-1.64142	0.100711	0.907017
ACTA2	108.163	-0.4698	0.286889	-1.64125	0.100745	0.907017
PTGS1	47.3422	0.466536	0.2871	1.64091	0.100815	0.907017
DCUN1D1	251.989	-0.412275	0.25121	-1.64058	0.100884	0.907017
FBLIM1	51.2145	-0.471053	0.287686	-1.64035	0.100933	0.907017
MAGOHB	94.3869	0.457786	0.281288	1.64	0.101004	0.907017
ULK2	69.7128	-0.443005	0.269983	-1.63954	0.101102	0.907017
SPIC	22.7337	-0.29927	0.204438	-1.63949	0.101111	0.907017
TRABD2B	33.7022	0.0825679	0.242882	1.63939	0.101131	0.907017
WASH7P	98.4652	0.461838	0.284482	1.63933	0.101144	0.907017
CHCHD1	14.0028	-0.46831	0.28482	-1.6393	0.101152	0.907017
SLC30A2	1.75138	0.205398	0.153864	1.63918	0.101176	0.907017
RPSA	782.02	-0.428283	0.261267	-1.63905	0.101202	0.907017
GLMN	27.1357	0.465058	0.283839	1.63832	0.101355	0.907168
SSBP3	66.1587	-0.450115	0.275308	-1.63822	0.101376	0.907168
MRI1	120.262	0.409167	0.249973	1.63819	0.101382	0.907168
CRIP2	32.5547	-0.468059	0.287335	-1.63749	0.101529	0.907168
FAM225A	7.00702	-0.320899	0.211079	-1.63686	0.10166	0.907168
RENBP	26.647	-0.460926	0.283837	-1.63682	0.101668	0.907168
WNK2	60.5715	-0.404547	0.25566	-1.63621	0.101796	0.907168
MICA	23.1529	0.00691753	0.287391	-1.636	0.101839	0.907168
BTBD9	111.63	0.420033	0.256545	1.63593	0.101854	0.907168
NR3C1	597.694	0.312039	0.190806	1.63531	0.101983	0.907168
GRAP	100.435	0.465059	0.28551	1.63515	0.102017	0.907168
TCF3	548.489	0.443203	0.271171	1.63473	0.102105	0.907168
FAM102A	415.379	0.406324	0.248536	1.63461	0.10213	0.907168
FMOD	47.5634	-0.468128	0.287647	-1.6345	0.102153	0.907168
EXOC3L1	5.23941	0.0255524	0.248609	1.63436	0.102184	0.907168
AGAP1	73.1755	-0.322524	0.272155	1.63424	0.102209	0.907168
ZDHHC24	31.9613	0.458378	0.286785	1.63406	0.102246	0.907168
EIF2AK2	205.765	-0.455679	0.278732	-1.63377	0.102306	0.907168
LOC100507191	2.16107	0.352211	0.21982	1.63377	0.102307	0.907168
AC009299.3	28.8418	-0.468403	0.286499	-1.63314	0.102439	0.907168
IMPAD1	234.218	-0.389098	0.237954	-1.63304	0.102461	0.907168
PLEK	619.255	-0.462076	0.283424	-1.63304	0.102462	0.907168
LARGE-AS1	3.14436	0.240343	0.156306	1.63284	0.102504	0.907168
CYP2D7P	3.42911	-0.208936	0.254475	1.63276	0.102519	0.907168
GPR176	14.768	-0.467125	0.28563	-1.63272	0.102527	0.907168
RPAIN	135.812	0.442268	0.271422	1.6325	0.102573	0.907168
IKBKB	267.877	0.407717	0.249716	1.63227	0.102622	0.907168
ADAMTSL4	34.303	0.459541	0.28761	1.6321	0.102658	0.907168
SNORA21	1.85901	-0.197022	0.166232	-1.63205	0.10267	0.907168
GZMB	16.4637	-0.410565	0.258192	-1.6316	0.102763	0.907551
ERP29	138.504	-0.379356	0.232252	-1.63126	0.102836	0.907751
PGAP1	73.9118	-0.443023	0.271607	-1.63009	0.103082	0.908448
NR2F2	176.442	-0.461923	0.284642	-1.62944	0.10322	0.908448
HBS1L	166.057	0.441885	0.270965	1.6293	0.10325	0.908448
PAQR4	67.1536	0.45625	0.280283	1.62915	0.103282	0.908448
RBM47	191.022	-0.408047	0.250998	-1.62906	0.103301	0.908448
ASAH1	197.902	-0.414413	0.254367	-1.62899	0.103315	0.908448
MARK3	238.097	0.376178	0.2311	1.62882	0.103351	0.908448
DZIP1L	32.7275	0.437422	0.275458	1.62857	0.103404	0.908448
COL5A2	149.034	-0.46715	0.287686	-1.62844	0.103433	0.908448
LINC00639	5.37785	-0.36152	0.193718	-1.6282	0.103481	0.908448
TXLNB	66.3411	0.465868	0.287622	1.62722	0.103691	0.908448
ECE2	7.0062	-0.357236	0.22969	-1.62672	0.103797	0.908448
ZNF300P1	3.95555	-0.250713	0.178573	-1.6266	0.103823	0.908448
MEOX1	7.94227	0.411976	0.257753	1.62658	0.103825	0.908448
CD6	89.6781	0.465569	0.28661	1.62639	0.103866	0.908448
GOLIM4	101.883	-0.433673	0.266109	-1.6261	0.103928	0.908448
ZNF710	192.645	-0.390821	0.240763	-1.62574	0.104004	0.908448
ANKRD26P3	6.94578	0.188959	0.15322	1.62554	0.104048	0.908448
SMPDL3B	1.18013	-0.281093	0.19482	-1.62529	0.104101	0.908448
COL6A6	2.8681	-0.425502	0.248416	-1.62529	0.104101	0.908448
TUB	17.0591	-0.43275	0.271763	-1.6252	0.104121	0.908448
PPIAL4C	3.31899	0.291683	0.198006	1.625	0.104162	0.908448
IL27RA	43.7081	0.44647	0.273456	1.6249	0.104184	0.908448
LOC389834	281.62	0.455568	0.28076	1.62449	0.104272	0.908448
CST3	130.646	-0.451534	0.278004	-1.62445	0.10428	0.908448
KAT6B	228.783	0.407912	0.251141	1.62431	0.10431	0.908448
FGFR1OP	86.4752	0.455594	0.280325	1.6243	0.104313	0.908448
MMP24	14.0517	0.45536	0.284916	1.62427	0.104318	0.908448
SLC6A16	59.7233	-0.439602	0.274203	-1.62384	0.104411	0.908581
DBNDD2	27.9247	0.455946	0.286738	1.62373	0.104433	0.908581
LOC101927377	7.77413	-0.0413659	0.25518	1.62314	0.104559	0.908931
SREK1IP1	100.887	0.189174	0.273547	-1.62303	0.104583	0.908931
LOC101927837	20.5946	0.459835	0.283789	1.62265	0.104665	0.908931
AKAP1	144.913	-0.415405	0.255548	-1.6226	0.104674	0.908931
TCIRG1	398.564	0.410802	0.253331	1.62187	0.104831	0.909258
FOXN3	487.996	0.393995	0.242917	1.62176	0.104856	0.909258
LY9	61.5514	0.464414	0.287663	1.62142	0.104927	0.909258
LLPH	40.8802	0.453532	0.278977	1.62103	0.105011	0.909258
P2RY10	153.074	0.461406	0.284942	1.62062	0.105098	0.909258
NPRL2	19.8792	0.462716	0.286834	1.62053	0.105118	0.909258
PTOV1-AS1	7.75631	-0.459504	0.285082	-1.62038	0.10515	0.909258
TM9SF2	208.51	-0.398867	0.245774	-1.62016	0.105198	0.909258
BTN2A1	120.515	0.437142	0.270389	1.62003	0.105226	0.909258
CCNYL2	1.7478	0.151797	0.130255	1.61991	0.105252	0.909258
FBXW9	11.1105	0.462105	0.284343	1.61985	0.105264	0.909258
PCSK6	12.3118	-0.404344	0.256449	-1.61897	0.105454	0.910211
SPHK2	80.0224	-0.454518	0.281151	-1.61887	0.105474	0.910211
IDH3A	136.243	-0.454823	0.280685	-1.61855	0.105544	0.910302
MRPS24	33.0821	-0.465544	0.287678	-1.61833	0.105592	0.910302
MYBL1	170.56	0.450487	0.281503	1.61778	0.105711	0.910302
SWT1	40.3832	-0.462851	0.287721	-1.61777	0.105712	0.910302
MAPK8	99.3205	-0.409475	0.252724	-1.61766	0.105736	0.910302
ALX4	2.05032	-0.177547	0.155512	1.61708	0.10586	0.910942
ZEB1-AS1	41.5541	-0.461527	0.284193	-1.61682	0.105918	0.911004
PRH1	2.42802	0.111978	0.120485	1.6158	0.106138	0.912095
DCTN3	17.7447	-0.453009	0.284819	-1.61576	0.106145	0.912095
MFSD4	9.91879	-1.12147	0.279844	-1.61552	0.106199	0.912124
LOC102724024	39.8626	-0.461981	0.28708	-1.61497	0.106317	0.912582
LOC148413	39.6538	0.422974	0.260659	1.61479	0.106356	0.912582
SQSTM1	335.517	-0.395874	0.245161	-1.61457	0.106403	0.912582
RDH14	47.77	0.52223	0.284738	-1.6139	0.10655	0.912998
MAST2	163.814	0.419786	0.260031	1.61375	0.106581	0.912998
PGPEP1	189.779	-0.443062	0.274646	-1.61364	0.106606	0.912998
USP44	27.7468	-0.367959	0.240466	-1.61318	0.106706	0.912998
LOC100652736	8.81826	-0.455241	0.279796	-1.61271	0.106808	0.912998
C12orf75	67.4853	0.463625	0.287351	1.61264	0.106823	0.912998
AMY2B	55.4127	0.458986	0.283723	1.61263	0.106825	0.912998
MEGF8	176.744	0.388922	0.241191	1.61249	0.106855	0.912998
NDUFC2	39.0335	-0.462997	0.28703	-1.61205	0.106951	0.913367
VPS33A	77.8736	-0.403344	0.25024	-1.61183	0.106999	0.913367
NBN	333.791	-0.436046	0.270509	-1.61149	0.107072	0.913563
FIS1	24.8838	0.622787	0.281879	-1.61086	0.107211	0.914236
HOXB7	4.38075	-0.390459	0.245939	-1.61067	0.107252	0.914236
ASH2L	100.789	0.426831	0.265725	1.60956	0.107494	0.915874
CCT7	227.705	-0.360732	0.224723	-1.60881	0.107657	0.916394
POU6F1	40.6847	0.461335	0.287275	1.60818	0.107796	0.916394
NGEF	3.95969	0.29506	0.199406	1.60797	0.107842	0.916394
GPRIN1	18.3015	0.458429	0.285627	1.60784	0.10787	0.916394
TESC	41.9263	0.462132	0.287353	1.60731	0.107987	0.916394
GPR107	255.787	-0.342854	0.213134	-1.60723	0.108005	0.916394
LOC102723557	2.19592	0.0833017	0.10804	1.60719	0.108013	0.916394
SMARCA2	539.379	-0.336438	0.209272	-1.60718	0.108014	0.916394
PRSS16	4.98337	-0.340355	0.220616	-1.60677	0.108105	0.916394
UBE2Q2	102.104	-0.45323	0.281732	-1.60675	0.108109	0.916394
MUC12	4.86866	0.242546	0.173698	1.60603	0.108268	0.916394
LOC101929558	2.19108	0.0800993	0.107907	1.6058	0.108318	0.916394
GPR19	4.41244	-0.431891	0.268365	-1.60567	0.108346	0.916394
TENM1	25.4784	0.452239	0.287599	1.60554	0.108375	0.916394
ELANE	4.1833	-0.150714	0.126669	-1.60516	0.108459	0.916394
COL15A1	84.3437	-0.458087	0.28549	-1.60471	0.108557	0.916394
SPN	375.722	0.458922	0.286589	1.60467	0.108567	0.916394
TMPRSS3	9.19234	-0.411098	0.260867	-1.60466	0.108568	0.916394
C17orf107	15.873	0.430279	0.273001	1.60426	0.108658	0.916394
SNX24	22.761	-0.459834	0.285148	-1.60414	0.108682	0.916394
ZNF841	107.996	0.452089	0.282055	1.60413	0.108684	0.916394
LOC102723554	4.99898	1.08008	0.280499	1.60396	0.108723	0.916394
CYBB	1003.5	-0.439059	0.273926	-1.60384	0.108749	0.916394
GOLGA8N	71.4253	0.449847	0.284261	1.60347	0.108832	0.916394
ZNF860	113.71	0.456281	0.284299	1.60336	0.108855	0.916394
LOC101928055	13.2328	0.437661	0.278393	1.60316	0.108898	0.916394
EGFL6	1.52575	-0.0723866	0.140608	-1.60285	0.108967	0.916394
KCTD7	145.494	-0.406766	0.253708	-1.60278	0.108984	0.916394
KCNJ2	55.9917	-0.42281	0.272987	-1.60231	0.109086	0.916394
BCHE	1.94355	0.0322413	0.152197	1.60224	0.109103	0.916394
CHMP4B	129.959	-0.414934	0.259292	-1.60215	0.109122	0.916394
SH3D21	77.8513	0.455897	0.287665	1.60159	0.109247	0.916836
RNASE1	25.9251	-0.45736	0.287252	-1.60096	0.109385	0.916836
ZNF552	72.7719	0.442713	0.278503	1.60062	0.10946	0.916836
GATA4	1.81202	0.310053	0.188203	1.60036	0.109519	0.916836
STK17A	314.4	0.404114	0.252584	1.60005	0.109588	0.916836
LGMN	89.0607	-0.443295	0.276387	-1.60002	0.109594	0.916836
NDRG2	44.7458	-0.438435	0.279056	-1.59987	0.109628	0.916836
BSDC1	237.436	0.394115	0.247002	1.59974	0.109657	0.916836
ZBTB9	29.6168	-0.459869	0.287159	-1.59969	0.109668	0.916836
TMTC2	57.8805	-0.456984	0.287705	-1.59963	0.10968	0.916836
FFAR4	1.66216	-0.184402	0.151624	-1.59894	0.109835	0.917702
LOC101929200	12.3627	0.459811	0.285088	1.5984	0.109954	0.918278
SEMA4F	28.461	0.45644	0.287207	1.59785	0.110076	0.918867
SERPINH1	66.7379	-0.446193	0.278621	-1.59759	0.110134	0.91893
RBM44	7.487	0.425118	0.268896	1.5971	0.110245	0.919431
MAPK8IP2	10.9457	-0.419151	0.264799	-1.5965	0.110377	0.9196
HES4	4.95228	0.351286	0.231847	1.59639	0.110402	0.9196
CROT	37.7525	-0.449293	0.287663	-1.59628	0.110426	0.9196
RP11-173B14.5	5.53716	0.315539	0.216638	1.59543	0.110615	0.9196
RP11-890B15.2	60.255	-0.445084	0.278245	-1.59498	0.110718	0.9196
RTP4	6.24302	-0.424829	0.266489	-1.59493	0.110729	0.9196
ACADS	21.4676	-0.455538	0.287644	-1.59431	0.110866	0.9196
PTPRVP	9.80197	0.371807	0.242061	1.59354	0.11104	0.9196
CCDC112	22.8994	-0.456068	0.286307	-1.59348	0.111054	0.9196
THAP11	50.5041	-0.453266	0.284342	-1.5934	0.11107	0.9196
RRAGC	73.5155	-0.440709	0.275644	-1.5933	0.111094	0.9196
RNA5S1	76.1056	-0.0511475	0.151164	-1.59329	0.111096	0.9196
ARFGAP3	115.23	-0.451309	0.283336	-1.5929	0.111183	0.9196
ZC3H11A	771.26	-0.35883	0.225195	-1.59273	0.11122	0.9196
LOC100379224	10.1615	-0.435958	0.276339	-1.59269	0.11123	0.9196
APBB1	31.8972	0.454478	0.287066	1.59256	0.111258	0.9196
FAM20B	240.104	-0.390147	0.244748	-1.59218	0.111344	0.9196
LOC100652901	7.24316	0.434422	0.27395	1.59216	0.111348	0.9196
PSME3	266.84	-0.379712	0.238389	-1.59178	0.111434	0.9196
SSPN	43.7464	-0.447134	0.28305	-1.59167	0.111459	0.9196
WDR33	564.405	0.389609	0.244907	1.59137	0.111527	0.9196
BHLHE40-AS1	3.57319	-0.320974	0.215672	-1.59113	0.111581	0.9196
PHACTR1	123.363	-0.456233	0.287393	-1.59111	0.111584	0.9196
MIP	3.37483	0.138885	0.124868	1.59105	0.111598	0.9196
GABRA2	1.64149	-0.183291	0.140222	-1.59097	0.111617	0.9196
ST6GAL2	8.31862	0.317387	0.215519	1.59089	0.111634	0.9196
SGK223	229.86	0.426964	0.268749	1.59025	0.111777	0.9196
CNTLN	93.7357	-0.45332	0.28705	-1.59002	0.11183	0.9196
HSPA1L	2.54358	0.325119	0.257287	-1.58929	0.111994	0.9196
LOC102723988	1.79774	-0.3541	0.232988	-1.58854	0.112165	0.9196
NCAM1	7.45957	0.360584	0.236414	1.58834	0.112211	0.9196
TFPI2	10.1061	-0.333341	0.225874	-1.58786	0.112319	0.9196
PSPH	34.8844	-0.442757	0.27869	-1.5878	0.112333	0.9196
MPZL1	184.672	-0.397516	0.249981	-1.58752	0.112396	0.9196
MPLKIP	29.1403	-0.456297	0.287285	-1.58747	0.112406	0.9196
DGCR8	130.164	0.39664	0.249793	1.58725	0.112456	0.9196
SMCO4	12.2471	-0.457309	0.286202	-1.58724	0.112458	0.9196
NR2F1-AS1	12.8609	-0.413616	0.264348	-1.58718	0.112471	0.9196
TPMT	37.9604	-0.452894	0.287431	-1.58645	0.112636	0.9196
SIK1	68.6073	-0.31151	0.215121	-1.5864	0.112649	0.9196
RPS11	698.835	-0.407064	0.256541	-1.58629	0.112674	0.9196
CCDC64	114.767	0.4195	0.264838	1.58627	0.112679	0.9196
TRIM41	116.723	0.366602	0.230936	1.58613	0.112711	0.9196
EFCAB7	25.6564	-0.451631	0.28663	-1.58566	0.112816	0.9196
PITPNA-AS1	3.42801	-0.412598	0.258748	-1.58548	0.112857	0.9196
KCNE3	28.5606	-0.455674	0.287329	-1.58524	0.112911	0.9196
INSIG2	85.6192	-0.433117	0.272378	-1.58503	0.11296	0.9196
SOX13	36.6345	-0.431694	0.277018	-1.58484	0.113002	0.9196
MAN1B1	72.7174	0.431722	0.272627	1.58456	0.113066	0.9196
ADRA2C	1.53951	0.199624	0.161949	1.58448	0.113085	0.9196
GABRB2	20.4797	0.0451715	0.204491	-1.58422	0.113145	0.9196
GBP5	219.03	-0.443135	0.279827	-1.58404	0.113185	0.9196
RBFA	72.4678	-0.426693	0.269118	-1.58403	0.113188	0.9196
CXCR3	21.7707	-0.444886	0.282209	-1.58401	0.113192	0.9196
LSM6	19.0765	-0.447802	0.282964	-1.5836	0.113286	0.9196
POMT2	60.5601	0.447965	0.284626	1.58328	0.113359	0.9196
FAAH2	16.1755	0.43095	0.275281	1.58319	0.113378	0.9196
NPIPB9	45.9274	0.445359	0.286467	1.58313	0.113391	0.9196
LOC102724571	2.72828	-0.282802	0.197655	-1.58297	0.113429	0.9196
INF2	232.517	0.436591	0.27624	1.5828	0.113467	0.9196
NMUR1	4.58957	-0.271831	0.190873	-1.58273	0.113484	0.9196
EPAS1	305.114	-0.414558	0.26212	-1.58251	0.113534	0.9196
ERLEC1	103.975	-0.411179	0.259204	-1.58245	0.113546	0.9196
CCDC47	194.779	-0.395239	0.249977	-1.58243	0.113551	0.9196
LIAS	26.7825	0.433913	0.27253	1.58239	0.113562	0.9196
GANC	130.707	-0.358173	0.226081	-1.58205	0.113639	0.919751
CEPT1	147.486	-0.431971	0.272696	-1.58178	0.113699	0.919751
CLOCK	215.526	-0.360379	0.227861	-1.58164	0.113732	0.919751
WDR47	56.2043	-0.447734	0.28301	-1.58098	0.113883	0.920246
LOC102723544	2.06189	0.0943175	0.108423	1.58053	0.113986	0.920246
PKD2	149.206	-0.415783	0.263683	-1.58036	0.114023	0.920246
YTHDC2	289.835	0.36915	0.233583	1.58034	0.114029	0.920246
HAPLN4	1.26701	-0.193555	0.159028	-1.58025	0.114051	0.920246
LRRC37A4P	826.75	0.429019	0.271692	1.57966	0.114185	0.920246
KCTD2	66.8232	-0.404874	0.255697	-1.57932	0.114263	0.920246
DPF3	17.5889	0.452779	0.287516	1.57922	0.114285	0.920246
PRPH2	3.80655	0.558257	0.222495	1.57917	0.114297	0.920246
PDZD2	131.398	0.442072	0.28287	1.57879	0.114383	0.920246
GTPBP8	14.8832	-0.45347	0.285269	-1.57858	0.114433	0.920246
CYBRD1	179.852	-0.413674	0.261762	-1.5783	0.114496	0.920246
RCN3	30.8746	-0.451975	0.28662	-1.57824	0.11451	0.920246
SIGLEC6	13.8889	-0.562063	0.228337	-1.57815	0.11453	0.920246
CDO1	4.39935	-0.277075	0.195334	-1.57805	0.114555	0.920246
TRMT44	53.8701	0.449867	0.285744	1.57779	0.114614	0.920313
N4BP2L2	545.412	0.394402	0.250164	1.5775	0.114681	0.920441
EXOSC7	30.148	-0.451494	0.287183	-1.57687	0.114824	0.921186
SNX14	135.589	0.355539	0.225379	1.57648	0.114914	0.9215
IAH1	48.8101	-0.420537	0.266127	-1.57596	0.115036	0.922065
NXPH3	2.48967	0.331821	0.21473	1.57507	0.11524	0.922467
B4GALT4	47.9441	-0.432829	0.273803	-1.5747	0.115325	0.922467
RP11-539L10.2	2.7645	-0.531177	0.224733	-1.5746	0.115349	0.922467
UTRN	1269.75	0.374011	0.23756	1.57453	0.115364	0.922467
TTC39B	34.6023	0.451703	0.285755	1.57427	0.115425	0.922467
GTF2H1	114.255	-0.400651	0.254182	-1.5737	0.115557	0.922467
STOM	239.189	-0.436516	0.2773	-1.57331	0.115646	0.922467
MOV10	129.081	0.383415	0.243619	1.57331	0.115647	0.922467
JDP2	260.028	-0.387552	0.246285	-1.5733	0.11565	0.922467
PLEKHA8	188.481	0.400684	0.256056	1.57286	0.115751	0.922467
NFATC4	61.001	-0.451078	0.287087	-1.5727	0.115789	0.922467
OSBPL9	178.725	-0.333581	0.21188	-1.57256	0.115821	0.922467
OAS1	107.73	-0.449881	0.287157	-1.57243	0.115852	0.922467
PTGER4P2-CDK2AP2P2	8.26776	0.408274	0.2641	1.57232	0.115876	0.922467
SNORA48	11.4188	-0.287228	0.203773	-1.57229	0.115882	0.922467
ARPP19	504.773	-0.395485	0.25143	-1.57222	0.1159	0.922467
AASDHPPT	121.371	-0.432156	0.274521	-1.57141	0.116088	0.923215
FAM227A	14.5321	-0.429603	0.277435	-1.57137	0.116096	0.923215
ATRNL1	41.6459	-0.380434	0.253878	-1.57112	0.116156	0.923288
FUT8	259.845	-0.432366	0.275143	-1.57031	0.116344	0.924326
KMT2D	2031.49	0.25472	0.162251	1.5699	0.116439	0.924326
SYNPR	1.95874	0.114461	0.110212	1.56977	0.116469	0.924326
COL8A2	24.6947	-0.773013	0.281496	-1.56968	0.11649	0.924326
ITM2C	58.1524	-0.445733	0.285991	-1.56897	0.116654	0.924572
C19orf12	96.4659	-0.352521	0.224633	-1.5686	0.116741	0.924572
LOC400768	2.1766	0.194296	0.143332	1.56859	0.116743	0.924572
PEX11B	52.2885	-0.384731	0.245004	-1.56847	0.116771	0.924572
FTX	29.4184	-0.45277	0.287501	-1.56845	0.116776	0.924572
TMEM192	72.7552	-0.414416	0.263841	-1.5681	0.116858	0.924817
GLTPD2	2.20368	-0.482724	0.205265	-1.56786	0.116913	0.924848
THADA	434.567	0.418308	0.267025	1.56746	0.117007	0.924874
ABCF1	166.627	-0.369341	0.235276	-1.56737	0.117029	0.924874
LOC102724905	1.97059	0.0681792	0.109951	1.56697	0.117121	0.924874
RGMB	39.8975	-0.443565	0.282726	-1.5668	0.117161	0.924874
OPTN	167.343	-0.418364	0.266849	-1.56676	0.117171	0.924874
XRCC3	114.391	0.440078	0.281931	1.5659	0.117371	0.925618
AC104820.2	8.59683	0.355222	0.235892	1.5658	0.117396	0.925618
AK3	234.286	-0.339966	0.217252	-1.56513	0.117554	0.925618
LOC101926907	2.18927	0.254448	0.191344	1.56507	0.117567	0.925618
MCM3AP-AS1	21.0821	0.437516	0.284897	1.56482	0.117625	0.925618
COG1	61.6178	-0.427303	0.272054	-1.56467	0.11766	0.925618
IFI44	59.0185	-0.447607	0.287011	-1.56422	0.117766	0.925618
TMEM120A	19.4481	0.429429	0.281454	1.564	0.117818	0.925618
ATP10A	50.3917	0.440823	0.284799	1.56372	0.117882	0.925618
N4BP2	353.265	-0.317265	0.202794	-1.56346	0.117944	0.925618
CDCA4	84.2246	0.43615	0.279248	1.56332	0.117977	0.925618
UGT8	88.103	-0.443736	0.285007	-1.56332	0.117978	0.925618
ZNF311	2.07227	-0.0447064	0.235267	1.56329	0.117985	0.925618
DYRK4	24.1993	-0.447491	0.284324	-1.56225	0.118229	0.925618
TIMM23	73.3347	-0.438482	0.280413	-1.56221	0.118238	0.925618
FAM13C	4.85466	-0.341413	0.227111	-1.56214	0.118256	0.925618
CIT	192.959	0.420315	0.26912	1.56193	0.118305	0.925618
CPT1A	265.073	0.416035	0.267664	1.56191	0.118308	0.925618
MGST2	6.04219	-0.399933	0.257362	-1.56137	0.118436	0.925618
SLC11A2	164.589	-0.365606	0.23373	-1.56132	0.118448	0.925618
ZNF815P	15.2814	0.440094	0.282812	1.56065	0.118607	0.925618
OBSL1	108.119	0.415661	0.272703	1.56055	0.118629	0.925618
LOC102723602	6.60967	0.445422	0.281312	1.56049	0.118644	0.925618
LINC00341	96.0716	0.448294	0.28735	1.56037	0.118672	0.925618
GOLGA2P5	100.018	0.390808	0.250144	1.55991	0.118782	0.925618
LOC101928424	1.68523	-0.37779	0.188101	-1.55983	0.1188	0.925618
TNKS	347.579	0.311472	0.199664	1.55978	0.118812	0.925618
BCAP31	76.6253	-0.401631	0.256712	-1.55963	0.118847	0.925618
LOC644656	14.2368	0.450753	0.286277	1.55939	0.118904	0.925618
AC008703.1	1.59487	-0.197943	0.159318	-1.55931	0.118923	0.925618
BRD1	277.934	0.35781	0.22971	1.55921	0.118947	0.925618
LOC100507156	14.9485	0.402045	0.265804	1.55793	0.119249	0.925618
EZR	599.353	0.395901	0.254063	1.55786	0.119267	0.925618
CDC42EP1	52.2361	-0.42181	0.275968	-1.55772	0.119299	0.925618
SPRED2	172.601	0.437158	0.281506	1.55772	0.1193	0.925618
MGC15885	1.96948	0.0940394	0.108418	1.55762	0.119323	0.925618
COPS2	164.558	-0.431351	0.276701	-1.55742	0.11937	0.925618
FAM98B	160.486	-0.42696	0.274056	-1.55729	0.119401	0.925618
C9orf85	10.403	-0.443663	0.284056	-1.55718	0.119428	0.925618
SF3B1	1246.31	0.265908	0.170767	1.55691	0.119492	0.925618
IFNGR2	130.612	-0.371732	0.238295	-1.55688	0.119498	0.925618
AIFM2	40.5894	-0.446079	0.287266	-1.55675	0.11953	0.925618
TMEM223	13.5177	-0.440851	0.284635	-1.55656	0.119574	0.925618
LOC101928263	2.45249	-0.22803	0.212496	-1.55646	0.119598	0.925618
MRS2	115.12	-0.398499	0.255863	-1.55645	0.1196	0.925618
CT45A5	2.29669	-0.0983144	0.11302	-1.55625	0.119649	0.925618
FLJ43681	3.81187	-0.342927	0.230866	-1.55602	0.119703	0.925618
ANTXR2	113.884	-0.419242	0.270128	-1.55572	0.119775	0.925618
PLIN1	3.31015	0.0616955	0.263548	1.55566	0.119788	0.925618
C5orf55	4.15538	-0.401519	0.256496	-1.55534	0.119866	0.925618
BGLAP	1.94306	0.00255473	0.109681	1.55532	0.119869	0.925618
CLEC12A	23.4305	0.438928	0.287724	1.55467	0.120025	0.926088
PACRGL	20.4707	0.446674	0.28738	1.5543	0.120114	0.926088
ACVR1	33.7309	-0.44326	0.284374	-1.55425	0.120125	0.926088
ECHDC3	7.73811	-0.343226	0.234713	-1.55421	0.120135	0.926088
ZNF799	37.0044	0.44137	0.28708	1.55345	0.120315	0.926611
GLIS1	1.98435	-0.000315727	0.144607	1.55334	0.120341	0.926611
DGKI	7.21574	0.328066	0.224073	1.55328	0.120356	0.926611
P4HA1	122.747	-0.39935	0.256697	-1.55294	0.120436	0.926839
ANAPC4	143.714	0.361278	0.232381	1.55263	0.120511	0.926956
KLC2	70.1698	0.381317	0.245592	1.55244	0.120557	0.926956
POLA1	258.863	0.408833	0.263437	1.55206	0.120647	0.926956
CISH	43.3835	0.431299	0.284298	1.55198	0.120667	0.926956
PCDHGB6	38.5624	0.425121	0.279155	1.55099	0.120904	0.926956
LOC100129518	1.90482	-0.273893	0.197196	-1.55088	0.120931	0.926956
CTF1	2.87221	-0.346717	0.237131	-1.55082	0.120944	0.926956
ATP6AP2	129.095	-0.407522	0.262198	-1.55076	0.120959	0.926956
LOC102724535	6.43847	1.18813	0.284992	-1.55035	0.121057	0.926956
WDR31	12.0739	-0.39331	0.260231	-1.55033	0.121063	0.926956
ARSG	57.4133	0.443229	0.285965	1.55032	0.121065	0.926956
GPD1	6.73095	-0.244296	0.252105	1.55032	0.121065	0.926956
PPIB	173.65	-0.435165	0.280441	-1.55008	0.121122	0.927001
ATP6V1C1	238.162	-0.379935	0.245133	-1.54859	0.121481	0.929358
LOC100506497	4.87802	0.148855	0.175363	1.54789	0.121649	0.930247
SMAGP	4.11171	-0.334748	0.227328	-1.54746	0.121753	0.93065
NDUFA8	18.3694	-0.444528	0.286164	-1.54719	0.121818	0.930758
PCCA	50.7446	-0.417012	0.269501	-1.54659	0.121962	0.931275
SLC17A5	41.9731	-0.441622	0.287235	-1.5461	0.122081	0.931275
AREG	1.67115	-0.267753	0.193419	-1.546	0.122105	0.931275
TMEM9B-AS1	13.2169	0.42051	0.273113	1.54593	0.122122	0.931275
ZAK	168.722	-0.427173	0.276095	-1.54572	0.122172	0.931275
ERN1	187.001	-0.410917	0.266001	-1.54555	0.122213	0.931275
FGL2	177.371	-0.39063	0.252789	-1.54521	0.122296	0.931275
PFN2	39.8895	-0.440689	0.28587	-1.5452	0.122297	0.931275
TUFM	199.837	-0.37988	0.24597	-1.54458	0.122448	0.931331
TIE1	14.9156	-0.424747	0.275033	-1.54457	0.12245	0.931331
DOHH	16.8694	-0.420474	0.27496	-1.54454	0.122458	0.931331
LOC101929243	2.47557	0.302511	0.183483	1.54428	0.12252	0.931405
SMIM13	70.4231	-0.437372	0.283385	-1.54365	0.122673	0.931474
RPUSD3	23.2805	-0.436102	0.283456	-1.54345	0.122721	0.931474
FOXC2	2.21321	0.21193	0.161797	1.54321	0.122781	0.931474
PWWP2A	234.541	0.432622	0.285153	1.54253	0.122944	0.931474
GAS2	2.77357	0.195526	0.162759	1.54182	0.123118	0.931474
C11orf1	15.3287	-0.4144	0.27361	-1.54168	0.123152	0.931474
CHCHD7	60.0359	-0.42589	0.275501	-1.54155	0.123183	0.931474
DET1	33.8263	0.439654	0.285575	1.54126	0.123254	0.931474
EIF1	408.241	-0.350521	0.227306	-1.54124	0.123257	0.931474
HERC6	37.1699	-0.443295	0.28772	-1.54124	0.123257	0.931474
CCDC127	16.616	-0.434434	0.281057	-1.54089	0.123343	0.931474
BLOC1S5-TXNDC5	1.81788	0.114437	0.110201	1.54077	0.123373	0.931474
ZFPM2	19.6096	0.392233	0.262854	1.5406	0.123414	0.931474
ARL6IP1	388.961	-0.382675	0.248274	-1.54054	0.123428	0.931474
ZNF248	169.605	0.37817	0.245963	1.54045	0.123451	0.931474
SALL2	24.4361	-0.43506	0.284345	-1.5402	0.123513	0.931474
DCAF15	53.487	0.433432	0.280386	1.54008	0.123541	0.931474
ANO7	6.35484	-0.40326	0.263407	-1.53978	0.123615	0.931474
ZNF732	3.41237	0.258121	0.185888	1.53957	0.123664	0.931474
C6orf136	34.9011	-0.428088	0.281353	-1.53923	0.123748	0.931474
PCDHB16	3.19619	0.259782	0.19068	1.53921	0.123754	0.931474
ZNF580	175.921	-0.382469	0.248613	-1.53919	0.123759	0.931474
ETFB	45.3736	-0.426923	0.278318	-1.53909	0.123782	0.931474
PRSS27	2.1512	0.219927	0.151978	1.53844	0.12394	0.931474
SLC25A36	443.146	-0.347136	0.225537	-1.53833	0.123968	0.931474
TAPT1	87.8369	0.0552803	0.283235	-1.53814	0.124014	0.931474
GJB2	6.29544	-0.342654	0.236233	-1.53799	0.124051	0.931474
PAPOLG	119.885	-0.344367	0.223846	-1.53729	0.124222	0.931474
LMO4	109.312	-0.423486	0.275326	-1.53704	0.124283	0.931474
NHP2L1	112.815	-0.425903	0.277032	-1.53686	0.124327	0.931474
LOC400548	2.40227	0.105463	0.110263	1.53681	0.124339	0.931474
AC105760.3	2.58799	0.273085	0.19932	1.53659	0.124394	0.931474
MAP2K6	24.3994	-0.43953	0.285646	-1.53641	0.124439	0.931474
FAIM3	355.419	0.437683	0.285757	1.53634	0.124454	0.931474
GSN	215.156	-0.410353	0.26708	-1.53622	0.124484	0.931474
MAPK14	168.992	-0.310464	0.201733	-1.53621	0.124486	0.931474
KIAA1217	306.186	-0.421977	0.275017	-1.53616	0.1245	0.931474
ABHD5	49.6625	-0.381625	0.247404	-1.53608	0.124518	0.931474
ENOX1	6.09539	-0.412916	0.270902	-1.53593	0.124556	0.931474
KANK2	90.5331	-0.432591	0.2818	-1.53563	0.124629	0.931474
DNMT3A	232.924	0.403138	0.264737	1.53539	0.124687	0.931474
MXD1	104.324	0.434763	0.284145	1.53523	0.124727	0.931474
RIN3	67.3865	0.43352	0.28175	1.53502	0.124779	0.931474
DCLK1	35.3722	0.437987	0.285602	1.53481	0.124831	0.931474
CDH13	18.3698	-0.421045	0.276418	-1.53477	0.12484	0.931474
WFS1	19.7319	-0.152926	0.268719	1.53438	0.124937	0.931528
CRABP2	2.91576	0.365899	0.238286	1.53419	0.124982	0.931528
ZNRF2P2	4.27169	-0.110716	0.226889	1.53411	0.125002	0.931528
LRRC59	152.855	-0.421162	0.274215	-1.53356	0.125139	0.931928
CD244	8.75914	-0.418786	0.273443	-1.53328	0.125206	0.931928
GOLGA7B	6.21056	0.44713	0.219538	1.5331	0.125251	0.931928
VIPR2	3.83948	0.341566	0.228963	1.53272	0.125344	0.931928
GLDN	6.37483	-0.00351113	0.22445	-1.53253	0.125393	0.931928
ADAMTS4	53.1847	0.429725	0.283301	1.53233	0.125441	0.931928
INE2	2.29218	-0.187233	0.15465	-1.53227	0.125455	0.931928
TMEM41B	118.317	-0.422508	0.275363	-1.53223	0.125467	0.931928
LSM2	29.2372	-0.429081	0.277959	-1.5313	0.125695	0.93324
GPR183	90.4564	-0.432975	0.285618	-1.5307	0.125844	0.933455
DIRAS2	3.02332	0.329354	0.177806	1.53064	0.125858	0.933455
RHBDF1	17.5044	0.435539	0.287537	1.53054	0.125884	0.933455
PMS2L2	16.2587	0.370034	0.252669	1.53034	0.125933	0.933455
EPHB1	62.8699	-0.381082	0.257902	-1.53006	0.126002	0.933455
LOC101929165	22.2001	0.44346	0.28746	1.52993	0.126034	0.933455
STAC	2.46722	0.325793	0.216036	1.52973	0.126084	0.933455
STARD5	18.8332	-0.441476	0.286982	-1.52928	0.126195	0.933554
NAT14	7.1028	-0.408386	0.269288	-1.52926	0.1262	0.933554
CHD7	432.969	0.378204	0.247197	1.52905	0.126252	0.933555
CHEK2	39.1524	-0.434061	0.282599	-1.52859	0.126366	0.933688
CROCCP3	76.2156	0.426154	0.279836	1.52832	0.126433	0.933688
DENND2C	6.83733	0.584498	0.276577	-1.52823	0.126457	0.933688
NAGK	68.4135	-0.396351	0.259289	-1.52814	0.126479	0.933688
CDR2L	14.5772	-0.380302	0.256587	-1.52794	0.126528	0.933688
ALDH6A1	74.4942	-0.395905	0.258868	-1.52743	0.126653	0.934234
WDR82	343.077	-0.272269	0.178278	-1.52699	0.126763	0.934661
MKNK1	121.755	-0.369707	0.242154	-1.52676	0.126821	0.934713
COA4	43.9384	-0.438099	0.287638	-1.52634	0.126925	0.935012
LOC100996746	12.9699	-0.631661	0.286302	1.52533	0.127176	0.935012
NUDT16L1	33.5303	-0.431162	0.283356	-1.52476	0.127319	0.935012
FLJ46284	3.60743	0.0830334	0.115032	1.52461	0.127357	0.935012
ZNF192P1	5.23795	-0.410469	0.269466	-1.52444	0.127398	0.935012
FGR	61.0623	-0.431578	0.282361	-1.52439	0.12741	0.935012
ERV3-1	175.48	0.427328	0.280447	1.5242	0.12746	0.935012
AKAP6	21.7213	-0.420285	0.279639	-1.52404	0.1275	0.935012
JAGN1	35.8778	-0.439751	0.287496	-1.52392	0.127528	0.935012
STIM1	165.852	0.349513	0.229247	1.52369	0.127586	0.935012
JAK1	918.943	-0.366953	0.240816	-1.52342	0.127654	0.935012
SRMS	7.21384	0.355387	0.240136	1.52323	0.127702	0.935012
PLEKHB1	18.5692	-0.419764	0.280936	-1.52299	0.127762	0.935012
PNPT1	128.935	-0.420363	0.275522	-1.52283	0.127801	0.935012
ENG	117.357	-0.424585	0.278941	-1.5226	0.127859	0.935012
SNORA62	1.85947	-0.123643	0.129497	-1.52251	0.127881	0.935012
PLK3	72.3327	0.42428	0.277813	1.52225	0.127946	0.935012
EEPD1	71.0048	0.248141	0.285187	-1.52208	0.127988	0.935012
RP11-290F20.3	9.41927	0.283241	0.260707	-1.522	0.128008	0.935012
SDK1	61.0628	1.01585	0.287687	1.52197	0.128015	0.935012
OXTR	12.1392	-0.406362	0.268405	-1.52189	0.128035	0.935012
ADAP2	49.9602	-0.418965	0.274625	-1.52181	0.128055	0.935012
MUC20	22.9259	0.428166	0.282494	1.52179	0.128061	0.935012
GPRC5B	32.3388	-0.436287	0.287647	-1.52164	0.128099	0.935012
GPD2	154.311	-0.434866	0.285838	-1.52137	0.128167	0.935127
GAA	89.5003	-0.406272	0.267677	-1.52084	0.128301	0.935729
TRIM74	5.94187	0.354863	0.243279	1.52043	0.128402	0.935786
GRIP1	16.675	0.326149	0.228145	1.52025	0.128447	0.935786
MMP14	198.055	-0.418101	0.275264	-1.52012	0.128481	0.935786
DNAJB6	151.387	-0.36243	0.238355	-1.51945	0.12865	0.935786
RP11-445H22.3	1.5524	-0.308165	0.215406	-1.51939	0.128664	0.935786
B4GALT3	81.7683	-0.420957	0.276917	-1.51929	0.12869	0.935786
STK11IP	47.5736	0.388767	0.255129	1.51909	0.12874	0.935786
USP12	385.066	0.329893	0.217399	1.51907	0.128744	0.935786
HORMAD1	5.97054	0.363277	0.244504	1.51852	0.128884	0.935786
FAM209B	2.44036	0.195317	0.152641	1.51846	0.128899	0.935786
MINA	138.904	-0.419053	0.276723	-1.51836	0.128925	0.935786
DDO	1.76369	-0.249782	0.186889	-1.51816	0.128974	0.935786
TPD52L3	1.76254	0.113773	0.109845	1.51814	0.12898	0.935786
DNAJC25	33.642	-0.425499	0.282529	-1.5179	0.129041	0.935854
LOC102724740	5.72192	-0.285541	0.20262	-1.51757	0.129123	0.936077
DCBLD1	28.7906	0.436576	0.28711	1.51693	0.129285	0.93636
ARFGAP1	181.401	0.34111	0.22468	1.51664	0.129358	0.93636
MMP15	15.6001	-0.425961	0.285669	-1.51647	0.1294	0.93636
SPATC1	10.0232	0.362572	0.250755	1.5159	0.129545	0.93636
ATMIN	138.329	-0.311502	0.205293	-1.5154	0.129671	0.93636
SIGLEC14	32.7762	-0.435702	0.287104	-1.51523	0.129714	0.93636
PTPRR	1.90968	0.293455	0.168853	1.51523	0.129714	0.93636
ZNF587B	231.889	-0.27339	0.180433	-1.5151	0.129747	0.93636
L3HYPDH	32.218	-0.430822	0.286093	-1.51504	0.129763	0.93636
MAPK13	100.226	-0.393899	0.260231	-1.51453	0.129891	0.93636
PITPNM1	207.157	0.355514	0.234614	1.51442	0.129919	0.93636
SLAMF7	233.086	-0.42464	0.280878	-1.51428	0.129955	0.93636
MYO1B	93.929	-0.427894	0.283985	-1.51414	0.12999	0.93636
PAM	111.232	-0.385674	0.254226	-1.5139	0.130051	0.93636
LIN7C	170.506	-0.408824	0.269624	-1.51383	0.130069	0.93636
POLE3	106.987	-0.430382	0.283836	-1.51378	0.130081	0.93636
MFAP3	130.17	-0.414513	0.273341	-1.51375	0.13009	0.93636
C1D	22.2868	-0.429033	0.283663	-1.51374	0.130092	0.93636
DDB1	333.371	-0.35053	0.231468	-1.51325	0.130217	0.936894
CCDC88C	589.959	0.37453	0.24765	1.51215	0.130495	0.937401
IFI6	42.8891	-0.425358	0.282906	-1.51209	0.130511	0.937401
WAC-AS1	122.052	-0.32555	0.215522	-1.51176	0.130594	0.937401
JPH1	2.28796	0.265911	0.186197	1.51161	0.130633	0.937401
RWDD2A	29.0732	-0.425193	0.28401	-1.51157	0.130644	0.937401
LOC101928884	81.4783	0.408193	0.285192	-1.51141	0.130684	0.937401
MTCH2	112.85	-0.387742	0.25605	-1.51138	0.130692	0.937401
MRPL27	19.5645	-0.434365	0.286633	-1.51103	0.13078	0.937401
NAPSB	208.058	-0.427834	0.28358	-1.51084	0.130829	0.937401
RAB4B	46.2718	0.432645	0.28758	1.5107	0.130866	0.937401
KBTBD4	36.8241	-0.411129	0.270751	-1.51039	0.130945	0.937401
LOC100996428	2.08962	0.0335787	0.119678	-1.51034	0.130957	0.937401
LOC100132815	102.92	0.418667	0.276594	1.51033	0.13096	0.937401
C7orf55	3.97041	0.344099	0.232823	1.50951	0.13117	0.937804
RPL7L1	380.799	-0.394261	0.261103	-1.50947	0.131179	0.937804
SLC25A20	35.3974	-0.42394	0.282422	-1.50934	0.131213	0.937804
RHOT2	151.697	0.359634	0.237883	1.5093	0.131223	0.937804
POP1	53.1153	-0.430017	0.2841	-1.50875	0.131363	0.938161
APOD	19.3658	0.381116	0.257895	1.5087	0.131377	0.938161
CTPS2	214.816	0.390199	0.258678	1.50781	0.131604	0.939416
CYP21A2	5.39583	0.320048	0.226228	1.50756	0.131666	0.939489
ZNF711	23.1192	-0.358071	0.245363	-1.50696	0.131822	0.940214
ANAPC11	17.9126	-0.432902	0.287233	-1.50676	0.131872	0.940214
GATAD2B	513.373	0.33223	0.220587	1.50639	0.131967	0.940526
ZNF630	19.3752	0.434857	0.286583	1.50584	0.132107	0.941057
LRP6	137.29	-0.431279	0.28736	-1.50569	0.132146	0.941057
CRISPLD1	6.48934	0.277862	0.203681	1.50507	0.132306	0.941391
FHOD3	34.704	0.410866	0.276103	1.50478	0.132381	0.941391
MMP17	9.87621	0.414762	0.277653	1.50471	0.132398	0.941391
RMND1	25.9047	-0.434987	0.287651	-1.50451	0.132449	0.941391
SLITRK3	2.3063	-0.103997	0.109335	-1.5045	0.132452	0.941391
LOC100129034	442.876	0.414495	0.275685	1.50416	0.132539	0.941641
LOC102723513	1.73992	-0.160305	0.14124	-1.50341	0.132733	0.942525
BBC3	25.6867	-0.433229	0.287678	-1.50328	0.132768	0.942525
KYNU	33.2219	-0.43184	0.285908	-1.50259	0.132945	0.942593
HOXB3	52.8228	-0.420832	0.283458	-1.50257	0.132951	0.942593
MICAL1	253.001	0.390181	0.259683	1.50233	0.133012	0.942593
CTSL	83.2605	-0.403123	0.271121	-1.50233	0.133012	0.942593
HDDC3	15.3169	-0.434939	0.287502	-1.50213	0.133062	0.942593
EXT2	105.686	0.373562	0.249234	1.50203	0.133089	0.942593
MLH1	103.645	-0.399074	0.265116	-1.5017	0.133174	0.942828
RNU5B-1	10.0452	-0.207661	0.199294	-1.50138	0.133257	0.943049
C6orf1	17.4523	-0.416163	0.279187	-1.5009	0.133382	0.943564
NQO2	9.94069	-0.414408	0.275993	-1.49974	0.133681	0.945049
RP9P	6.83438	-0.374896	0.252003	-1.49955	0.13373	0.945049
YPEL5	154.824	-0.398859	0.266015	-1.49948	0.133749	0.945049
ZNF22	120.44	-0.430484	0.28752	-1.49854	0.133993	0.94608
GEMIN8P4	3.91683	0.224119	0.173112	1.49833	0.134048	0.94608
LOC101929263	2.06135	0.0737558	0.108008	1.49832	0.134051	0.94608
MRPS33	14.2342	-0.408335	0.273927	-1.49698	0.134398	0.947891
GPR133	16.3381	-0.423423	0.28226	-1.49675	0.134458	0.947891
GATC	182.415	-0.366696	0.24476	-1.49673	0.134465	0.947891
LY86	15.6661	-0.434092	0.287552	-1.49618	0.134608	0.948199
ABL2	365.41	-0.309248	0.206924	-1.49601	0.134651	0.948199
B3GAT1	43.195	0.412269	0.279492	1.49596	0.134665	0.948199
CDK2AP2	79.7986	0.407581	0.2728	1.49539	0.134812	0.948267
ZNF503-AS2	1.91526	-0.207449	0.168776	-1.49494	0.13493	0.948267
PITX2	3.03787	0.156404	0.135207	1.49487	0.134948	0.948267
CLDN15	61.9908	0.400594	0.267156	1.49474	0.134982	0.948267
LINC00663	10.5831	-0.398208	0.271438	-1.49463	0.135011	0.948267
IGIP	64.0865	0.416489	0.279232	1.49463	0.135011	0.948267
KLHL33	4.65838	-0.253904	0.187552	-1.49452	0.135041	0.948267
LINC00957	7.00556	0.0282573	0.247719	-1.49413	0.135142	0.948345
ATP6V1B1	13.5041	-0.410187	0.223065	-1.49392	0.135196	0.948345
NT5C1A	1.64106	0.0573221	0.109677	1.49378	0.135234	0.948345
TNK2	395.402	0.390676	0.2617	1.49324	0.135376	0.948345
RNF103	109.486	0.366537	0.245058	1.49294	0.135452	0.948345
PSKH1	78.5932	-0.392426	0.262705	-1.49242	0.13559	0.948345
HPSE	38.2494	-0.424781	0.286307	-1.49231	0.135619	0.948345
BAI1	32.2991	0.393159	0.27294	1.49219	0.135648	0.948345
RFT1	105.762	-0.38425	0.258497	-1.49206	0.135683	0.948345
HNF1B	44.7729	-0.332487	0.235426	-1.49171	0.135774	0.948345
KPNA5	83.0655	0.364921	0.244885	1.49127	0.13589	0.948345
ZMAT3	352.432	-0.376362	0.25225	-1.49123	0.1359	0.948345
SAFB2	115.123	-0.323341	0.216761	-1.49115	0.135922	0.948345
GPD1L	77.3839	-0.415261	0.278342	-1.49115	0.135923	0.948345
S100A10	79.4511	-0.428749	0.287527	-1.49064	0.136055	0.948345
TMPRSS13	12.7977	-0.400282	0.269674	-1.49034	0.136134	0.948345
SCAP	141.185	-0.392231	0.262979	-1.49034	0.136136	0.948345
STK3	50.8867	-0.414016	0.276028	-1.4902	0.136172	0.948345
PEX7	5.00379	0.401088	0.2695	1.48993	0.136242	0.948345
FAM163B	2.17518	0.194977	0.175294	1.48976	0.136288	0.948345
AOC3	53.973	-0.426213	0.286905	-1.48943	0.136374	0.948345
COMMD7	55.9292	0.392943	0.263141	1.48918	0.13644	0.948345
ZCCHC24	64.009	-0.425558	0.2875	-1.48832	0.136666	0.948345
P2RY1	9.96224	-0.329144	0.232592	-1.48831	0.13667	0.948345
ZNF750	3.79197	-0.367203	0.249467	-1.48818	0.136704	0.948345
ANKHD1	667.259	0.3949	0.265411	1.48816	0.136709	0.948345
PHB	85.2269	-0.4131	0.277768	-1.48763	0.136847	0.948345
NDUFB6	14.9579	-0.421849	0.28332	-1.48761	0.136854	0.948345
TCTN1	16.0234	0.427586	0.287725	1.48747	0.136891	0.948345
C1orf110	2.22071	-0.112936	0.109775	-1.48721	0.136959	0.948345
RXFP4	2.89384	0.189225	0.152121	1.48716	0.136974	0.948345
DHRS7B	11.6518	0.419631	0.279618	1.48658	0.137125	0.948345
MYL5	8.93179	0.869642	0.285909	-1.4865	0.137146	0.948345
KIAA1671	119.679	-0.425	0.286838	-1.48636	0.137183	0.948345
STXBP3	88.3578	-0.393819	0.264258	-1.48612	0.137248	0.948345
LOC101928660	2.33447	-0.162575	0.197062	1.48598	0.137284	0.948345
IQGAP1	1036.68	-0.357823	0.24078	-1.48576	0.137342	0.948345
GLYATL1	3.94549	-0.196369	0.167297	-1.48565	0.137371	0.948345
ZSCAN25	126.804	0.397338	0.268102	1.48531	0.137461	0.948345
MAGEA9	2.1759	-0.0590198	0.110277	-1.48526	0.137474	0.948345
MKRN1	222.086	-0.298942	0.201344	-1.4852	0.137491	0.948345
POPDC2	11.9501	0.431915	0.286881	1.48519	0.137494	0.948345
CLCN4	85.8738	0.405398	0.276386	1.48505	0.13753	0.948345
MCF2	4.98542	0.379052	0.260376	1.48503	0.137535	0.948345
SCFD1	107.865	-0.388291	0.26078	-1.485	0.137544	0.948345
FAM69B	12.0536	0.369826	0.255319	1.48467	0.137631	0.948345
HS2ST1	231.871	-0.383989	0.258786	-1.48465	0.137637	0.948345
BEST3	5.53094	-0.140478	0.187062	1.48452	0.137671	0.948345
TAF12	33.6186	-0.425918	0.285982	-1.48439	0.137706	0.948345
TAS2R50	13.341	0.363699	0.253194	1.48438	0.137708	0.948345
CRYM	3.42315	-0.266796	0.194501	-1.48434	0.13772	0.948345
BBS2	52.7809	-0.422592	0.284949	-1.48362	0.13791	0.948575
LINC00116	4.27356	-0.363874	0.24501	-1.48355	0.137928	0.948575
ZNF675	54.818	0.411286	0.276142	1.48353	0.137933	0.948575
PIPOX	3.20507	-0.315957	0.220689	-1.48321	0.138019	0.948575
SHARPIN	45.1399	-0.425895	0.28704	-1.48316	0.138033	0.948575
CREM	57.4121	-0.420596	0.28301	-1.48303	0.138067	0.948575
GGT8P	4.94258	-0.241459	0.228251	1.48276	0.138139	0.948681
SEPHS2	167.298	-0.395096	0.266272	-1.48231	0.138258	0.948681
APOL3	116.536	-0.411163	0.276969	-1.48227	0.138268	0.948681
LINC00657	978.182	-0.235317	0.158794	-1.48181	0.138391	0.948681
SLC25A45	73.5891	0.399206	0.268789	1.48179	0.138395	0.948681
DCTPP1	37.14	-0.426693	0.287122	-1.48171	0.138417	0.948681
MYCBP2	2136.1	0.335348	0.22636	1.48138	0.138506	0.948681
FAM78B	5.79927	-0.314701	0.220063	-1.48084	0.13865	0.948681
ELAVL1	210.027	0.332234	0.224199	1.4808	0.138659	0.948681
SLC22A2	9.41794	0.108909	0.178655	1.4807	0.138686	0.948681
GPX8	19.3709	-0.408082	0.280425	-1.48041	0.138765	0.948681
ABCA10	18.0352	-0.414874	0.282725	-1.4804	0.138766	0.948681
SEPT8	119.141	-0.386636	0.260686	-1.48031	0.138791	0.948681
SMIM10	3.02865	-0.0590791	0.231852	-1.48016	0.138831	0.948681
BBS5	28.0049	-0.423698	0.286736	-1.47957	0.138987	0.948681
ZNF780A	188.992	0.364258	0.246301	1.47956	0.138992	0.948681
LOC101928897	8.48828	-0.386193	0.268284	-1.47949	0.13901	0.948681
LINC00899	5.59217	-0.264583	0.194123	-1.47919	0.139088	0.948681
THAP10	2.80542	0.119554	0.156957	1.47906	0.139124	0.948681
C1orf186	44.3296	0.37935	0.261645	1.47846	0.139286	0.948681
RFC3	154.545	-0.421285	0.284966	-1.4782	0.139355	0.948681
PHC2	205.104	-0.315228	0.213526	-1.47819	0.139358	0.948681
POTEM	430.435	-0.364612	0.25441	-1.47807	0.139388	0.948681
RBX1	21.6723	-0.427066	0.286912	-1.47782	0.139457	0.948681
HMCN1	69.5066	0.423162	0.287406	1.47763	0.139507	0.948681
TNRC18P1	11.5069	-0.418854	0.283363	-1.47745	0.139555	0.948681
IPO9-AS1	2.75657	0.203271	0.161647	1.47742	0.139564	0.948681
LOC100505502	9.4842	0.40698	0.280603	1.47736	0.139579	0.948681
LOC101060157	1.82752	0.0610003	0.11768	1.47679	0.139731	0.948681
FAR2P2	28.3821	0.228621	0.179896	1.47677	0.139736	0.948681
FOXJ2	92.3303	-0.389409	0.26422	-1.47617	0.139899	0.948681
UBFD1	165.008	-0.336966	0.227947	-1.47597	0.139952	0.948681
USP49	160.455	0.41117	0.278891	1.47579	0.14	0.948681
PAPD4	221.606	-0.383203	0.259409	-1.47563	0.140045	0.948681
NLRP1	324.667	0.36677	0.248591	1.47557	0.140059	0.948681
LOC101927690	1.21863	0.0669875	0.124483	1.4753	0.140131	0.948681
GPR153	36.9207	-0.419597	0.285934	-1.47512	0.14018	0.948681
MARC2	29.4942	0.411706	0.283216	1.47508	0.14019	0.948681
LDOC1	14.1661	-0.361499	0.253391	-1.47462	0.140315	0.948681
UBE2D4	50.8064	-0.414145	0.281278	-1.47459	0.140322	0.948681
TBX20	1.39069	0.0439899	0.114439	1.47455	0.140333	0.948681
FAM117A	49.1447	0.412822	0.278965	1.47449	0.140349	0.948681
SDF2	21.6268	-0.427486	0.287725	-1.47436	0.140385	0.948681
ITSN2	555.075	0.332353	0.225363	1.47429	0.140403	0.948681
EFCAB4B	129.054	0.403675	0.273768	1.47392	0.140502	0.948681
STK36	88.7103	-0.418394	0.285201	-1.47379	0.140539	0.948681
LPP	938.667	0.33487	0.227296	1.4736	0.140588	0.948681
FAM131A	19.3876	0.420294	0.286423	1.47341	0.14064	0.948681
QARS	159.352	-0.375518	0.254372	-1.47339	0.140646	0.948681
LOC101929138	12.8408	0.29633	0.217224	1.47238	0.140918	0.949957
AMZ2P1	28.9208	1.05036	0.287387	1.4722	0.140968	0.949957
CHKA	184.377	-0.369727	0.251101	-1.47211	0.140992	0.949957
RPN2	190.356	-0.387999	0.263273	-1.47168	0.141108	0.950263
LRRC56	13.2761	-0.418568	0.283211	-1.47155	0.141143	0.950263
ELOVL7	57.8617	-0.417451	0.284451	-1.47132	0.141204	0.950267
LOC100996419	7.55265	-0.345976	0.242962	-1.4711	0.141264	0.950267
AMOT	25.9691	0.348574	0.285535	-1.47092	0.141312	0.950267
EIF2A	181.846	-0.330934	0.224903	-1.47077	0.141353	0.950267
TIGIT	115.712	0.422421	0.287718	1.46975	0.14163	0.951418
ATF7IP	1095.51	0.405145	0.275919	1.46923	0.141772	0.951418
NET1	147.432	-0.403764	0.275857	-1.46915	0.141791	0.951418
COL11A1	19.9188	-0.310042	0.224629	-1.46901	0.14183	0.951418
LOC100506859	1.72061	-0.154812	0.139526	-1.46884	0.141876	0.951418
TSPAN2	23.1084	0.338614	0.241366	1.46884	0.141877	0.951418
MARVELD2	16.096	-0.386409	0.269509	-1.46848	0.141974	0.951418
SELM	16.7733	-0.41712	0.285714	-1.4683	0.142022	0.951418
CD59	376.063	-0.39665	0.270236	-1.46808	0.142082	0.951418
SLC5A3	1296.63	-0.33919	0.231086	-1.46781	0.142156	0.951418
TRPC5OS	1.12918	-0.150954	0.135651	-1.46756	0.142224	0.951418
GGTA1P	11.7954	-0.425363	0.287602	-1.46741	0.142265	0.951418
RAB44	2.10464	-0.217023	0.172992	-1.46733	0.142287	0.951418
IL2RB	250.958	0.412724	0.28147	1.4673	0.142295	0.951418
BACE1-AS	6.21223	-0.404695	0.274313	-1.46724	0.142311	0.951418
RNPC3	99.6138	0.409624	0.278945	1.46669	0.142462	0.951892
BRD2	728.239	0.218327	0.148891	1.46647	0.142521	0.951892
ZFHX2	49.6691	-0.418015	0.287715	-1.4664	0.14254	0.951892
NAA50	576.731	-0.397898	0.27138	-1.46592	0.142671	0.95217
LOC101927723	1.8527	-0.136611	0.140342	-1.46561	0.142756	0.95217
CLMN	207.228	-0.414915	0.283796	-1.46559	0.142761	0.95217
TOMM70A	195.005	-0.381299	0.259944	-1.46548	0.142791	0.95217
UHRF1BP1L	185.118	-0.401266	0.273575	-1.46512	0.142888	0.952173
GJA5	16.5907	-0.38064	0.265613	-1.46509	0.142897	0.952173
RNF212	2.27316	0.270887	0.192775	1.46442	0.143079	0.952892
LOC100131825	6.82892	0.363861	0.254182	1.46416	0.143149	0.952892
ERMARD	33.1318	0.41182	0.279174	1.46408	0.143171	0.952892
RNF8	71.877	-0.39818	0.271356	-1.46326	0.143396	0.952892
RAPGEFL1	52.0612	0.400682	0.274175	1.46306	0.143451	0.952892
XXYLT1	30.8059	0.420139	0.286752	1.46275	0.143536	0.952892
CCDC78	14.865	0.84303	0.272556	1.46266	0.143561	0.952892
MX1	228.183	-0.419164	0.287604	-1.46265	0.143562	0.952892
CMYA5	60.8467	0.401228	0.279495	1.46246	0.143614	0.952892
LOC90834	30.0581	0.416978	0.283696	1.46235	0.143644	0.952892
SNAI2	18.7917	-0.398713	0.274966	-1.46217	0.143694	0.952892
RNMT	326.227	0.380296	0.260474	1.46207	0.143723	0.952892
ZNF506	201.988	0.382248	0.261513	1.46173	0.143814	0.952892
LOC102723375	3.11376	0.00550449	0.226198	-1.46162	0.143845	0.952892
ANO5	16.913	0.320854	0.2341	1.46157	0.143859	0.952892
LOC100288778	40.9802	0.403881	0.280109	1.46141	0.143904	0.952892
TCEB2	28.4964	-0.399686	0.271388	-1.46105	0.144002	0.952892
C11orf58	238.199	-0.358338	0.245032	-1.46062	0.144119	0.952892
HLA-F-AS1	10.2643	0.349063	0.258756	1.46017	0.144244	0.952892
PRR24	20.5751	0.416588	0.285203	1.46005	0.144276	0.952892
RPS18	851.347	-0.397647	0.272455	-1.45964	0.14439	0.952892
MAK	5.29026	-0.355524	0.253023	-1.45962	0.144394	0.952892
CCDC64B	1.547	0.0323818	0.109389	1.45944	0.144445	0.952892
PCDHB14	7.29792	0.374147	0.26297	1.45924	0.1445	0.952892
XYLB	30.4442	-0.419319	0.287518	-1.45909	0.144539	0.952892
CAB39L	24.3874	-0.406963	0.281128	-1.45901	0.144562	0.952892
TBCK	146.515	-0.381675	0.2614	-1.45897	0.144573	0.952892
SLC25A16	75.0912	-0.391277	0.267847	-1.4589	0.144592	0.952892
LOC101928123	7.18921	-0.337639	0.240024	-1.45862	0.144669	0.952892
HOXB2	11.0642	-0.152016	0.287287	1.45858	0.144682	0.952892
USP17L15	1.52483	0.112849	0.109447	1.45857	0.144684	0.952892
CCL21	67.4224	0.397444	0.276053	1.45856	0.144687	0.952892
FAM9C	2.09647	-0.114476	0.110272	-1.45815	0.144798	0.952911
NFE2L1	459.717	-0.293205	0.201168	-1.45793	0.14486	0.952911
HECA	317.715	0.359695	0.246784	1.45791	0.144866	0.952911
CTAGE6	5.58201	-0.242056	0.182992	-1.45739	0.145009	0.952911
MXRA7	52.4956	-0.395429	0.271223	-1.45732	0.145029	0.952911
SIDT1	88.3157	0.385028	0.264358	1.45723	0.145053	0.952911
PILRA	34.2233	-0.416952	0.287196	-1.45719	0.145063	0.952911
PNP	77.3168	-0.416084	0.28491	-1.45702	0.14511	0.952911
MAGEA3	2.05655	-0.113741	0.110006	-1.45649	0.145256	0.953527
LOC100652930	3.30125	0.296743	0.213699	1.45596	0.145405	0.954127
EDNRB-AS1	2.02938	0.241379	0.209868	1.45578	0.145453	0.954127
ZNF354B	56.304	0.406239	0.283418	1.4554	0.145558	0.954222
PAGR1	126.96	-0.332062	0.228727	-1.45525	0.145601	0.954222
SULF2	147.444	-0.418058	0.287697	-1.45516	0.145625	0.954222
COA7	55.1029	0.383012	0.26877	1.45368	0.146035	0.956519
ZC3H12B	13.6354	0.404473	0.279371	1.45334	0.146128	0.956519
TRPC6	3.25681	-0.324961	0.227468	-1.45313	0.146187	0.956519
ATF5	363.379	-0.411782	0.283788	-1.45304	0.146212	0.956519
LOC100996741	343.822	-0.36067	0.248347	-1.45294	0.14624	0.956519
CBS	11.9387	0.35584	0.19955	1.45264	0.146325	0.95659
COL1A1	1329.74	-0.411915	0.284071	-1.45252	0.146356	0.95659
AC093375.1	1.17067	0.157642	0.134751	1.45139	0.14667	0.95718
BCORL1	108.742	-0.377886	0.260177	-1.4509	0.146808	0.95718
RAB25	10.2454	-0.271975	0.206548	-1.45072	0.146856	0.95718
LOC101929328	2.94175	-0.178683	0.151953	-1.45063	0.146882	0.95718
DENND6B	16.4306	0.41185	0.282386	1.45058	0.146896	0.95718
ZBTB5	189.465	-0.377041	0.259936	-1.45044	0.146935	0.95718
LOC101060351	68.3229	0.406921	0.280621	1.45041	0.146943	0.95718
S100A13	12.5961	-0.418766	0.286603	-1.45021	0.146999	0.95718
RFC4	60.9003	-0.416639	0.287347	-1.45015	0.147017	0.95718
G6PD	57.7715	-0.405962	0.279055	-1.45006	0.147041	0.95718
SCN1B	6.60734	-0.347194	0.243524	-1.44992	0.14708	0.95718
IFT172	47.6705	0.39648	0.273385	1.44992	0.14708	0.95718
ZNF790-AS1	4.81613	0.305553	0.221115	1.44936	0.147237	0.957484
PCYOX1L	45.6394	0.405861	0.27932	1.4492	0.147282	0.957484
LINC00886	5.2626	-0.322308	0.228086	-1.44909	0.147313	0.957484
CPLX2	3.18667	0.216583	0.169872	1.449	0.147338	0.957484
LOC100130872	52.4646	0.416744	0.287333	1.44858	0.147455	0.957601
TRABD2A	11.6956	0.379104	0.265424	1.44856	0.147461	0.957601
COPA	513.441	-0.340869	0.235285	-1.44786	0.147655	0.958156
CCDC107	16.4349	0.396934	0.281091	1.44771	0.147697	0.958156
LOC440157	184.791	-0.402115	0.280172	-1.4475	0.147756	0.958156
LAPTM4A	66.7472	-0.383325	0.264193	-1.44684	0.147943	0.958156
OPRK1	2.19597	-0.0901282	0.120183	1.44664	0.147999	0.958156
TTC9	49.8805	0.414722	0.2874	1.44661	0.148007	0.958156
RB1	388.578	-0.37264	0.257389	-1.44643	0.148057	0.958156
KLHDC7B	23.8863	-0.417024	0.287705	-1.44635	0.148079	0.958156
CCDC3	23.6162	-0.397675	0.278559	-1.44601	0.148173	0.958156
DLEU2L	12.2356	0.413466	0.283058	1.44595	0.148191	0.958156
ZIC3	1.56225	0.0725839	0.107556	1.44457	0.148578	0.958156
SLC2A4	3.25464	0.101393	0.164394	1.4445	0.148597	0.958156
FOXS1	3.54635	0.23937	0.183408	1.44431	0.148652	0.958156
RBM23	156.791	0.375518	0.259766	1.44415	0.148698	0.958156
SLC37A1	183.134	0.414304	0.287501	1.44385	0.148781	0.958156
ASH1L	1379.83	0.279466	0.193597	1.44328	0.148941	0.958156
TECPR1	137.731	0.366304	0.254215	1.44324	0.148954	0.958156
NARF	56.4715	-0.383332	0.264754	-1.44322	0.148958	0.958156
ARAP1	458.379	-0.288782	0.200182	-1.44254	0.14915	0.958156
NFE2L2	204.726	-0.294338	0.203843	-1.44251	0.149157	0.958156
EXTL3-AS1	5.21714	0.0841079	0.175025	1.44233	0.14921	0.958156
ATP5J2	42.5351	-0.39573	0.272783	-1.44153	0.149435	0.958156
LOC101929220	1.8822	0.128623	0.12652	1.44119	0.149532	0.958156
L1CAM	22.1661	-0.403715	0.281869	-1.44066	0.149682	0.958156
RSL1D1	390.31	-0.295778	0.205383	-1.44026	0.149793	0.958156
IFITM3	140.326	-0.407925	0.28394	-1.44012	0.149833	0.958156
CCNL2	608.972	0.283366	0.19681	1.44006	0.149849	0.958156
LOC101929844	5.94756	0.0263401	0.219396	1.44	0.149868	0.958156
FBXO2	1.69195	-0.330805	0.241648	-1.43988	0.1499	0.958156
GDPD4	0.831009	0.0270248	0.153476	1.43976	0.149934
HIF1A-AS2	14.5875	0.147875	0.269417	-1.4394	0.150036	0.958156
PCDHA13	1.12818	0.0101864	0.147083	-1.43939	0.150039	0.958156
IFT122	48.7737	-0.400942	0.279083	-1.43939	0.150041	0.958156
HCAR2	1.75811	0.254714	0.184432	1.43936	0.150048	0.958156
TTLL8	2.07251	0.112907	0.109949	1.43931	0.150063	0.958156
NKAPP1	27.3001	0.398251	0.275772	1.4393	0.150066	0.958156
SLAMF1	41.0898	0.399045	0.280269	1.4389	0.150178	0.958156
ACSBG1	2.03074	-0.178291	0.153235	-1.43886	0.15019	0.958156
ZBED6	401.08	-0.30411	0.211329	-1.43844	0.150309	0.958156
UBASH3A	26.9462	0.404647	0.282931	1.43806	0.150417	0.958156
FBF1	35.1176	-0.413024	0.287422	-1.43787	0.150471	0.958156
LINC00685	56.415	-0.410755	0.287119	-1.43786	0.150473	0.958156
DOK3	309.724	0.408267	0.284193	1.43769	0.150523	0.958156
HEMK1	116.759	0.312168	0.217747	1.43767	0.150528	0.958156
LOC102724944	27.7067	0.408848	0.283851	1.43761	0.150543	0.958156
POP4	47.067	-0.411716	0.286745	-1.43746	0.150587	0.958156
CTAGE4	3.51619	-0.0224736	0.178732	1.43735	0.150617	0.958156
GTPBP6	51.2183	0.41283	0.287013	1.43696	0.150728	0.958156
LARP1B	105.406	-0.395067	0.274519	-1.43663	0.150824	0.958156
UOX	920.485	0.0351327	0.259832	1.43622	0.150939	0.958156
SLC5A4	1.68947	-0.153159	0.13984	-1.43597	0.15101	0.958156
SPEF2	19.8554	0.379555	0.271003	1.43596	0.151013	0.958156
LOC101927131	2.33976	0.114208	0.110271	1.43588	0.151036	0.958156
SCARNA7	157.267	-0.385513	0.268678	-1.43576	0.151069	0.958156
TMEM255B	15.854	0.361714	0.257906	1.43572	0.151082	0.958156
C14orf132	37.3605	-0.397602	0.28154	-1.43526	0.151212	0.958156
ATP2A1	11.2841	0.379021	0.269124	1.43519	0.151233	0.958156
LOC101928248	1.49461	0.0665846	0.109213	1.43495	0.1513	0.958156
RIT1	145.359	-0.361306	0.251446	-1.43486	0.151328	0.958156
CETP	2.87452	-0.0326694	0.241742	-1.43477	0.151353	0.958156
GART	199.771	-0.38874	0.270614	-1.43476	0.151356	0.958156
MAPKAPK2	360.383	-0.299165	0.20848	-1.43471	0.151369	0.958156
ARL3	27.1508	0.395735	0.275755	1.43463	0.151392	0.958156
TLCD1	3.88767	-0.381352	0.26357	-1.43451	0.151426	0.958156
AGBL3	4.9252	0.360337	0.252638	1.43411	0.15154	0.958156
WIPF1	921.869	0.264092	0.184155	1.43397	0.151581	0.958156
HERC2P3	98.0616	0.38269	0.266529	1.43365	0.151673	0.958156
ZNF142	254.472	0.295273	0.206106	1.43335	0.151759	0.958156
TFRC	1936.32	0.410828	0.287721	1.43277	0.151924	0.958156
GCNT3	5.04265	0.281878	0.213327	1.43255	0.151987	0.958156
SSR3	417.209	-0.292639	0.204304	-1.43254	0.15199	0.958156
SLIT1	9.13817	0.317403	0.230269	1.4325	0.152002	0.958156
LOC101927963	5.34321	0.0696802	0.224063	1.43236	0.152041	0.958156
RRN3P3	76.1857	0.34803	0.242909	1.4322	0.152085	0.958156
RGPD1	54.0313	0.00232459	0.260898	-1.43213	0.152106	0.958156
FOXD4L6	6.55216	0.262487	0.199219	1.43193	0.152165	0.958156
NFS1	44.6872	-0.40208	0.280309	-1.43156	0.15227	0.958156
ERCC6L2	165.165	0.393452	0.274763	1.43136	0.152326	0.958156
GATM	150.015	-0.401404	0.282474	-1.43108	0.152406	0.958156
LRRC58	420.373	-0.356164	0.248764	-1.43107	0.152409	0.958156
LOC100506710	666.732	-0.34203	0.238984	-1.43095	0.152444	0.958156
GLUD1	242.757	-0.368693	0.257567	-1.43082	0.15248	0.958156
C4A	111.561	0.410477	0.287644	1.43077	0.152495	0.958156
CCL5	142.099	-0.407671	0.285055	-1.43042	0.152598	0.958156
USP20	110.639	0.373674	0.260834	1.4304	0.152601	0.958156
LINC00996	29.874	0.378401	0.270527	1.42998	0.152722	0.958156
PSTPIP1	62.0263	0.409832	0.286631	1.42991	0.152744	0.958156
FLJ42258	39.3342	0.388142	0.279151	1.42987	0.152755	0.958156
CCDC130	42.7277	0.379255	0.264286	1.42984	0.152762	0.958156
CHRNB2	3.18903	-0.377929	0.26572	-1.42971	0.1528	0.958156
KLHDC4	72.8829	0.406347	0.284484	1.42954	0.152848	0.958156
ZNF763	24.7399	0.410254	0.285706	1.42951	0.152858	0.958156
B2M	2864.06	-0.331858	0.232249	-1.4289	0.153033	0.958156
GP2	6.81357	-0.204245	0.148471	-1.4288	0.153061	0.958156
USP17L20	2.84318	0.0497504	0.114308	1.42877	0.15307	0.958156
PREP	80.3349	0.3803	0.265619	1.42801	0.15329	0.958156
LOC101927071	2.79027	0.211759	0.171165	1.42798	0.153298	0.958156
KLHL34	1.8942	0.193073	0.159364	1.42782	0.153343	0.958156
TXNRD2	23.3642	-0.40757	0.285097	-1.42762	0.1534	0.958156
LOC101929949	1.72896	0.116709	0.116029	1.42759	0.15341	0.958156
ADAM20	17.1579	0.410925	0.286705	1.42757	0.153417	0.958156
ADAMTS12	25.1879	0.370248	0.267484	1.42754	0.153424	0.958156
RBM15	345.712	0.359716	0.251927	1.4275	0.153435	0.958156
SPIRE2	3.08733	0.356367	0.250389	1.42747	0.153444	0.958156
FOCAD	125.893	0.381095	0.266778	1.42724	0.15351	0.958156
GLUD2	4.25274	0.29576	0.216592	1.42697	0.153588	0.958156
CCDC15	20.7442	0.413142	0.287583	1.42644	0.153741	0.958156
KPNA6	342.335	-0.312679	0.219076	-1.42634	0.153769	0.958156
TMEFF2	2.32177	0.0815267	0.108388	1.42628	0.153787	0.958156
KBTBD2	208.473	0.275627	0.193176	1.42616	0.153821	0.958156
TEX2	94.1649	-0.409233	0.287118	-1.42612	0.153833	0.958156
TBC1D13	114.664	0.329406	0.23077	1.42585	0.153913	0.958156
CNTNAP1	108.918	-0.40979	0.287209	-1.42582	0.153921	0.958156
FLJ20712	2.702	0.268408	0.196294	1.42575	0.153939	0.958156
APEX1	184.677	-0.367805	0.257611	-1.42561	0.153982	0.958156
KIF1A	1.0026	-0.0818721	0.163241	-1.42559	0.153986	0.958156
PEA15	286.988	-0.349571	0.245105	-1.42554	0.154	0.958156
MLEC	509.122	-0.332156	0.232922	-1.42527	0.154078	0.958156
ID3	40.4356	-0.407198	0.286912	-1.42522	0.154093	0.958156
PRSS21	4.01014	-0.226717	0.177247	-1.42514	0.154118	0.958156
FZD1	48.1238	-0.408452	0.287723	-1.42487	0.154195	0.958156
ZNF208	24.9181	0.397295	0.28001	1.42482	0.154208	0.958156
PPP4R1L	12.9698	0.404949	0.283248	1.42473	0.154234	0.958156
GFI1	75.9458	0.406147	0.285184	1.42452	0.154297	0.958156
HACE1	60.3475	0.405293	0.287687	1.42443	0.154321	0.958156
RP11-540A21.2	6.66358	0.347409	0.256266	1.42434	0.154347	0.958156
BOLA3	10.5714	-0.395962	0.276123	-1.42428	0.154364	0.958156
MAPK8IP3	593.561	0.365895	0.257011	1.42388	0.154482	0.958156
DGKB	1.64236	0.196475	0.163303	1.42373	0.154526	0.958156
TAS2R4	6.88168	0.349892	0.249275	1.42363	0.154553	0.958156
GPER1	13.9123	-0.00685492	0.258788	1.42339	0.154623	0.958156
MTFP1	23.0892	-0.403203	0.283344	-1.42334	0.154638	0.958156
ZNF318	482.553	0.38828	0.272948	1.42312	0.154703	0.958156
IRX2	1.1573	0.0986392	0.159641	1.4231	0.154708	0.958156
NUDT4P1	45.5751	-0.407407	0.287722	-1.42293	0.154757	0.958156
PLCB1	30.2397	-0.400055	0.285429	-1.42277	0.154804	0.958156
USP51	11.0936	1.34085	0.285346	1.42258	0.154857	0.958156
SH3GLB2	133.624	-0.33592	0.236017	-1.42242	0.154905	0.958156
MARCH3	31.2105	0.40863	0.287724	1.42241	0.154906	0.958156
BCL6B	16.0687	-0.408776	0.286289	-1.42233	0.154929	0.958156
LRRFIP2	84.8844	-0.396091	0.277781	-1.42228	0.154945	0.958156
SYPL2	6.49285	-0.338428	0.242076	-1.42188	0.15506	0.958225
LOC101929240	8.68148	0.101363	0.268806	-1.42168	0.155118	0.958225
ARRDC3	208.045	-0.364303	0.256328	-1.42162	0.155137	0.958225
NDUFA5	96.515	0.399203	0.281773	1.4214	0.155201	0.958225
STRADB	43.4028	-0.406798	0.286739	-1.42132	0.155224	0.958225
CKAP2L	54.2951	0.921955	0.281486	1.42111	0.155285	0.958225
TSPAN8	2.00299	-0.190095	0.161081	-1.42095	0.155331	0.958225
HMGN3-AS1	8.15228	0.39888	0.277592	1.4207	0.155403	0.958225
ZBTB14	104.622	0.388322	0.272703	1.42028	0.155526	0.958225
ZNF100	85.0774	0.389466	0.273424	1.42028	0.155526	0.958225
CHID1	71.6523	-0.395595	0.279386	-1.42024	0.155538	0.958225
LOC729291	20.1256	0.975851	0.286912	1.41969	0.155699	0.958581
TPSD1	1.44049	0.10166	0.108657	1.41968	0.155701	0.958581
AAGAB	82.0311	-0.388828	0.273155	-1.41946	0.155764	0.95864
NRIP2	18.2717	-0.340256	0.269691	1.41895	0.155913	0.958977
TNFSF12	26.9268	-0.407692	0.286233	-1.41891	0.155924	0.958977
HOXA6	6.54127	0.376558	0.263736	1.41825	0.156118	0.95963
STXBP5L	9.82519	0.307325	0.227157	1.41803	0.156181	0.95963
DNAJC16	151.492	0.341408	0.241607	1.418	0.156191	0.95963
PLA1A	12.971	0.388481	0.274445	1.41782	0.156242	0.95963
RCSD1	485.738	0.35526	0.250617	1.41735	0.15638	0.960096
LOC101927372	6.15778	0.352508	0.251454	1.41708	0.15646	0.960096
PLIN5	10.0328	-0.363551	0.261302	-1.4167	0.156569	0.960096
SAMD11	6.82347	0.375089	0.263983	1.41629	0.15669	0.960096
MUSK	4.89594	0.272852	0.206403	1.41608	0.156753	0.960096
PTGIS	51.3332	-0.405356	0.286943	-1.41605	0.15676	0.960096
LINC00707	1.57912	-0.185984	0.159246	-1.41603	0.156766	0.960096
OSBPL5	21.4873	-0.392716	0.278621	-1.41597	0.156785	0.960096
SYNE1	839.454	0.328334	0.231893	1.41593	0.156795	0.960096
PSMC5	94.422	-0.368089	0.25945	-1.4157	0.156864	0.960197
ARV1	23.4755	-0.404611	0.285393	-1.41544	0.156938	0.960328
LOC100128494	85.9705	0.378962	0.269502	1.41504	0.157056	0.960724
SPATA21	9.97664	-0.356831	0.25712	-1.41397	0.15737	0.961784
SH3RF3-AS1	13.028	-0.101511	0.249988	1.41379	0.157424	0.961784
TARBP2	29.154	-0.39702	0.28106	-1.41365	0.157465	0.961784
TXNL4A	54.3627	-0.385287	0.271182	-1.41362	0.157475	0.961784
DFNB31	73.6693	-0.406425	0.287718	-1.41326	0.157578	0.961784
RPL28	583.34	-0.342154	0.242058	-1.41305	0.157642	0.961784
SPTLC3	6.94804	0.316978	0.232471	1.41302	0.15765	0.961784
MAP3K4	122.691	0.380884	0.268942	1.41297	0.157664	0.961784
CDRT4	26.71	0.322407	0.237655	1.4125	0.157802	0.961784
RPS10	386.634	-0.321233	0.227469	-1.41247	0.157811	0.961784
LOC646652	51.2338	0.588751	0.287595	1.41242	0.157828	0.961784
FAM53B	496.498	0.279198	0.197745	1.41228	0.157866	0.961784
UBE2E1	108.833	-0.390303	0.275748	-1.41192	0.157973	0.962088
TSHR	11.2603	-0.00862599	0.241483	-1.41175	0.158022	0.962088
BNIP3	30.6015	-0.397981	0.283703	-1.41154	0.158085	0.962145
PLXDC1	59.7654	0.402087	0.285975	1.41136	0.158139	0.962152
CADM3	20.5073	0.357692	0.258528	1.41076	0.158315	0.962425
BMP7	29.9586	0.334144	0.244588	1.4107	0.158333	0.962425
SMAD1	30.2032	-0.402709	0.287635	-1.41067	0.158343	0.962425
TLL1	19.9766	-0.730713	0.262617	-1.40961	0.158655	0.963446
FAM103A1	33.5163	-0.404784	0.287541	-1.40953	0.158678	0.963446
MARK4	77.8968	-0.400161	0.28475	-1.40931	0.158744	0.963446
GTF2IRD2	17.4536	0.398547	0.283908	1.40898	0.15884	0.963446
NTSR1	1.47934	0.103779	0.114668	1.40888	0.158869	0.963446
LOC102723369	0.780941	-0.175654	0.16551	-1.40885	0.158879
NFKBID	109.02	0.404586	0.287288	1.40884	0.158882	0.963446
LRRN3	6.69345	-0.33861	0.247823	-1.40879	0.158898	0.963446
STAG1	273.969	-0.31713	0.225019	-1.40866	0.158936	0.963446
ZNF277	53.4407	-0.400436	0.283776	-1.40846	0.158994	0.963477
BAIAP2-AS1	7.94517	-0.966733	0.28726	-1.40796	0.159143	0.964029
BMP2	9.6262	0.364788	0.260331	1.40763	0.159239	0.964029
MYO15A	11.368	0.297767	0.225039	1.40749	0.159283	0.964029
MYO5B	57.057	-0.397903	0.285129	-1.40702	0.15942	0.964029
STAM	78.5794	0.369849	0.262137	1.40693	0.159448	0.964029
FOXN2	203.204	-0.395347	0.280831	-1.4069	0.159458	0.964029
DEPDC5	179.509	0.389781	0.276808	1.4068	0.159486	0.964029
TPM3P9	110.866	0.399799	0.284555	1.40672	0.159511	0.964029
OSBP2	14.8942	0.35823	0.263868	1.40641	0.159601	0.964255
PTCH2	19.101	-0.395137	0.283688	-1.40574	0.159801	0.964299
GGT1	31.3075	0.4037	0.285581	1.40565	0.159827	0.964299
POLI	153.483	-0.398111	0.283382	-1.4056	0.159844	0.964299
PNKP	66.0851	0.387373	0.27475	1.40558	0.159849	0.964299
MIR210HG	14.1955	-0.370674	0.265724	-1.40527	0.15994	0.964299
HUNK	8.67121	0.775032	0.260385	1.40507	0.16	0.964299
SLU7	98.2277	-0.381201	0.271052	-1.40425	0.160244	0.964299
ZNF783	148.689	0.379756	0.270566	1.40416	0.160271	0.964299
LRMP	793.679	0.397332	0.283273	1.40406	0.160302	0.964299
PCLO	56.0532	0.33723	0.249534	1.4036	0.160438	0.964299
STARD13	73.8333	0.39496	0.287531	1.40346	0.16048	0.964299
LOC101927095	1.09165	0.223107	0.148832	1.40343	0.160489	0.964299
RNF141	71.3893	-0.390791	0.277511	-1.40323	0.160548	0.964299
PDZD11	39.6966	-0.396629	0.282288	-1.40286	0.160659	0.964299
ARID3B	97.6464	-0.395611	0.281462	-1.40265	0.160721	0.964299
LOC101928360	6.76026	-0.304691	0.228038	-1.40261	0.160732	0.964299
LOC100288123	4.99719	0.444792	0.2667	-1.40243	0.160786	0.964299
BAIAP2L2	3.34607	0.293698	0.219393	1.40243	0.160787	0.964299
RTN4	352.595	-0.345648	0.246555	-1.40221	0.160851	0.964299
LOC100128882	8.27828	0.334491	0.247268	1.40201	0.160912	0.964299
PMPCB	132.83	-0.368245	0.262435	-1.40159	0.161037	0.964299
PIGA	54.4906	-0.400655	0.284719	-1.40104	0.161202	0.964299
MAF	200.392	0.377312	0.269757	1.40063	0.161324	0.964299
LPGAT1	339.519	-0.262853	0.187697	-1.40053	0.161355	0.964299
ZNF512B	121.824	-0.335709	0.239576	-1.4004	0.161395	0.964299
CPNE3	237.196	-0.346059	0.246972	-1.40022	0.161447	0.964299
RASSF4	586.788	-0.389545	0.278449	-1.39998	0.16152	0.964299
QTRTD1	108.399	-0.373618	0.26603	-1.39982	0.161567	0.964299
TLL2	6.69497	0.291311	0.218141	1.39954	0.16165	0.964299
FTH1P3	7.39041	-0.396603	0.280101	-1.39949	0.161667	0.964299
LOC81691	15.5082	-0.383819	0.2761	-1.39941	0.161691	0.964299
BDNF-AS	4.0415	-0.249534	0.225123	-1.39867	0.161913	0.964299
KLHL42	424.414	0.39151	0.280061	1.39862	0.161928	0.964299
C21orf140	2.27203	0.10378	0.137122	1.3983	0.162022	0.964299
LOC101927340	1.97131	0.201041	0.220296	-1.39822	0.162047	0.964299
CCDC174	64.5219	0.386857	0.276634	1.39786	0.162155	0.964299
UFC1	88.2034	-0.383845	0.27397	-1.39772	0.162197	0.964299
KIAA1430	233.256	-0.362953	0.259321	-1.39755	0.162248	0.964299
ARHGEF37	28.4329	0.355684	0.261701	1.39737	0.162303	0.964299
AUTS2	115.154	0.393809	0.284258	1.39727	0.162331	0.964299
APBA2	21.6623	0.359705	0.265498	1.39687	0.162453	0.964299
KLRC3	3.31898	-0.318951	0.2326	-1.3968	0.162474	0.964299
CADPS	5.36365	0.2534	0.19658	1.39678	0.16248	0.964299
GARNL3	24.87	0.386824	0.279274	1.3967	0.162503	0.964299
TWSG1	62.8357	0.396076	0.282827	1.39668	0.16251	0.964299
HSD11B2	20.2678	-0.206289	0.236155	-1.39661	0.162532	0.964299
KLHDC8B	19.3542	-0.401193	0.287485	-1.39634	0.162614	0.964299
TRIM47	31.6818	0.399307	0.286859	1.39629	0.162626	0.964299
CSK	586.632	-0.353551	0.253149	-1.39623	0.162644	0.964299
DHRS3	29.9538	0.395325	0.284977	1.39579	0.162779	0.964299
LOC441204	1.87599	0.248716	0.185117	1.39517	0.162964	0.964299
ZNF18	44.0796	0.400896	0.286637	1.39507	0.162993	0.964299
HSPA6	25.2807	-0.11239	0.268941	1.39498	0.163021	0.964299
ALDOA	560.91	-0.343507	0.246216	-1.39482	0.16307	0.964299
HERC3	135.437	0.344668	0.247083	1.39481	0.163074	0.964299
TMEM168	234.156	0.379017	0.273477	1.39475	0.163093	0.964299
UBE2Q2P3	8.09945	0.346027	0.250201	1.39452	0.163162	0.964299
NR2F6	36.4334	-0.385115	0.282463	-1.39439	0.1632	0.964299
CACNA1C-AS1	4.17511	0.238631	0.187634	1.39418	0.163264	0.964299
CHRNA2	2.41431	0.190255	0.151223	1.39415	0.163272	0.964299
B3GNT8	1.4922	-0.233054	0.193618	-1.39408	0.163294	0.964299
IFT52	29.8936	-0.398308	0.28739	-1.39378	0.163383	0.964299
FOXP3	27.0932	0.370144	0.26989	1.39332	0.163523	0.964299
KDM4D	2.21301	-0.306368	0.23211	-1.39329	0.163533	0.964299
TIMP1	180.307	-0.394063	0.283308	-1.39326	0.16354	0.964299
DPT	16.6865	-0.353546	0.258473	-1.39325	0.163544	0.964299
ASIC3	4.36011	0.292137	0.222203	1.39319	0.163564	0.964299
ATG4D	32.2709	0.392328	0.282182	1.39273	0.1637	0.964299
CWC22	98.6494	0.345869	0.248824	1.39239	0.163805	0.964299
IK	113.47	-0.343026	0.245919	-1.39223	0.163853	0.964299
OAF	39.473	-0.397724	0.287426	-1.39221	0.163858	0.964299
WBP5	5.46782	-0.330001	0.238609	-1.3922	0.163861	0.964299
AP3S2	93.7941	-0.390953	0.280552	-1.39168	0.164021	0.964299
GLIPR1L2	3.04984	0.136641	0.151839	1.39136	0.164115	0.964299
KCNA3	445.486	-0.394172	0.283483	-1.39109	0.164197	0.964299
PNRC1	419.491	-0.347914	0.250057	-1.39106	0.164207	0.964299
METTL20	2.56084	-0.343407	0.248351	-1.39084	0.164274	0.964299
PCDHGA2	6.16885	0.687678	0.272936	1.39082	0.164281	0.964299
FBXO46	138.078	0.352014	0.253108	1.39067	0.164327	0.964299
CCDC103	2.48542	-0.465232	0.210285	-1.3905	0.164376	0.964299
CTAGE9	1.87114	0.0340081	0.109845	-1.39043	0.164398	0.964299
RP11-439L8.3	1.35547	0.0739554	0.125264	1.39042	0.164402	0.964299
MTRNR2L6	7.10935	-0.106759	0.228229	-1.39004	0.164517	0.964299
ALDH1L1-AS2	1.84931	0.16229	0.139737	1.39002	0.164523	0.964299
BCAS1	7.49519	-0.362166	0.262969	1.38974	0.164609	0.964299
RSG1	12.0839	0.371409	0.274288	1.38972	0.164614	0.964299
ALKBH3-AS1	1.39566	-0.175289	0.155547	-1.38955	0.164666	0.964299
ADCY2	1.11206	-0.176026	0.157662	-1.38949	0.164684	0.964299
PTTG2	2.56327	0.220306	0.182175	1.38943	0.164702	0.964299
LOC100996721	1.81208	-0.096145	0.110141	-1.38909	0.164806	0.964299
TMEM171	3.62484	-0.24672	0.18983	-1.38879	0.164895	0.964299
TMCC1-AS1	17.6438	-0.37711	0.272396	-1.38871	0.164922	0.964299
GJA3	1.06217	0.128411	0.13503	-1.38782	0.165191	0.964299
PAQR7	34.744	-0.396667	0.287716	-1.38746	0.165301	0.964299
HLA-C	1217.55	-0.326636	0.235427	-1.38728	0.165356	0.964299
ARPC4-TTLL3	75.7692	0.393131	0.284826	1.38727	0.165361	0.964299
PXN-AS1	1.11925	-0.231728	0.185111	-1.38718	0.165388	0.964299
PGAM2	3.31451	0.305499	0.22913	1.38705	0.165427	0.964299
E2F4	151.543	-0.377171	0.271665	-1.38689	0.165475	0.964299
NFE2L3	93.4531	-0.37817	0.272612	-1.38681	0.1655	0.964299
LOC101928056	10.1531	0.405473	0.287365	1.38658	0.165569	0.964299
SPCS2	106.828	-0.391631	0.281723	-1.38655	0.165579	0.964299
B3GNT2	110.143	-0.384469	0.27771	-1.38629	0.16566	0.964299
LOC102723566	31.1197	-0.395484	0.287227	-1.38623	0.165676	0.964299
PRR14	56.2397	-0.367447	0.264649	-1.38614	0.165703	0.964299
DERL2	28.1031	-0.40129	0.287725	-1.38583	0.165799	0.964299
LOC101927018	6.0209	0.814023	0.266603	1.38554	0.165887	0.964299
HYAL2	24.8187	-0.401217	0.287721	-1.38537	0.16594	0.964299
ZBTB7B	206.04	0.330734	0.239068	1.38486	0.166095	0.964299
POLR1D	154.672	-0.372437	0.268642	-1.38426	0.166279	0.964299
SLC25A35	32.1058	-0.395703	0.285644	-1.38412	0.166321	0.964299
RCOR2	2.28925	-0.485123	0.215608	-1.38412	0.166323	0.964299
SIRT6	32.7886	-0.394252	0.285702	-1.38403	0.166349	0.964299
BAK1	71.1866	-0.387038	0.279035	-1.38388	0.166394	0.964299
NCF1C	58.1485	-0.396342	0.286425	-1.38376	0.166433	0.964299
INMT	11.6656	-0.380701	0.275171	-1.38374	0.166439	0.964299
CES3	16.3841	-0.370138	0.268449	-1.38355	0.166498	0.964299
COX7A1	1.25107	-0.125132	0.123788	-1.38346	0.166524	0.964299
C19orf60	23.1082	0.388071	0.278577	1.38341	0.166539	0.964299
LOC646862	1.6922	-0.12296	0.12587	-1.38314	0.166621	0.964299
RAB39A	15.4027	-0.393528	0.283306	-1.38311	0.166631	0.964299
PEPD	48.9351	-0.395879	0.287082	-1.38283	0.166717	0.964299
IL12RB1	42.8208	0.376053	0.272087	1.38271	0.166753	0.964299
PIK3R3	57.7745	-0.362588	0.261063	-1.38236	0.166861	0.964299
ZNF140	62.1225	0.332757	0.240407	1.38233	0.166869	0.964299
BMF	303.527	-0.376649	0.272612	-1.38214	0.16693	0.964299
ITGB4	32.2057	0.38832	0.282793	1.38206	0.166953	0.964299
LMAN1	334.135	-0.367642	0.265778	-1.38194	0.16699	0.964299
PARP2	40.565	-0.393966	0.285256	-1.38191	0.166998	0.964299
CPT1B	172.252	0.392853	0.284587	1.38191	0.166999	0.964299
UROS	53.0573	-0.392561	0.284632	-1.38177	0.167043	0.964299
SDSL	2.42344	-0.263809	0.204789	-1.38175	0.167047	0.964299
CD99L2	65.9017	-0.389574	0.283355	-1.38154	0.167114	0.964299
ST3GAL1	312.045	-0.314658	0.22765	-1.38153	0.167117	0.964299
E2F6	44.8936	-0.397915	0.287716	-1.38121	0.167215	0.964299
AKR1C2	2.42312	-0.211207	0.196063	-1.38115	0.167233	0.964299
RIC8A	139.268	-0.283325	0.205321	-1.38101	0.167275	0.964299
PNOC	15.6971	0.395684	0.287137	1.38096	0.167292	0.964299
GALNT16	19.7554	0.344504	0.260208	1.38063	0.167393	0.964299
TYK2	413.31	0.264418	0.191571	1.38053	0.167425	0.964299
TET3	477.441	-0.326281	0.236349	-1.38037	0.167474	0.964299
LOC101929456	3.2746	0.276293	0.207471	1.3797	0.167678	0.964299
SARNP	68.0682	0.390155	0.283904	1.37943	0.167763	0.964299
LINC00539	1.20103	0.199534	0.15889	1.37942	0.167767	0.964299
ZNF718	100.384	0.395707	0.287267	1.37935	0.167788	0.964299
RPS19BP1	34.7935	-0.394313	0.285307	-1.37911	0.16786	0.964299
LOC102723643	13.6637	-0.322337	0.242782	-1.37903	0.167885	0.964299
PPP1R9B	537.703	-0.349425	0.253428	-1.37897	0.167904	0.964299
DCLRE1A	89.7958	0.380358	0.276964	1.37863	0.168009	0.964299
CCL4L1	6.92903	0.303185	0.227994	1.37846	0.168061	0.964299
IL1A	3.06934	-0.296014	0.208625	-1.37836	0.168091	0.964299
SEPT3	8.15455	0.606197	0.261781	1.37835	0.168094	0.964299
RNA5S9	1.55138	-0.0184386	0.114527	-1.37801	0.168201	0.964299
MYO10	74.843	-0.389596	0.285242	-1.37746	0.16837	0.964299
ZNF771	3.92505	-0.292934	0.220207	-1.37713	0.168473	0.964299
ANKRD20A2	5.3692	0.244761	0.197007	1.37699	0.168515	0.964299
IL12A	4.48244	-0.298679	0.220618	-1.37689	0.168547	0.964299
LOC728024	2.21904	-0.283006	0.217945	-1.3766	0.168637	0.964299
ZNF181	36.5893	0.392019	0.283099	1.37634	0.168717	0.964299
TMEM52B	12.6398	-0.341832	0.198182	-1.3763	0.168728	0.964299
LINC00654	15.6651	1.40999	0.287664	1.37617	0.168768	0.964299
PCDHGA10	45.6596	0.391651	0.285941	1.37577	0.168891	0.964299
TMEM50B	107.031	0.327983	0.238267	1.37521	0.169068	0.964299
RUVBL2	53.4123	-0.387893	0.280763	-1.3751	0.169101	0.964299
CCDC121	5.09884	-0.811918	0.274287	-1.37507	0.16911	0.964299
MPP3	4.91415	0.278644	0.219392	1.37483	0.169183	0.964299
TSC22D1	277.644	-0.363711	0.264637	-1.37407	0.169421	0.964299
PWP1	93.4656	-0.391331	0.284488	-1.37387	0.169481	0.964299
PRKAR2A	232.185	0.376382	0.274465	1.3738	0.169504	0.964299
PAPSS2	40.9436	-0.395616	0.287499	-1.37362	0.169558	0.964299
TMEM150B	3.20987	-0.323848	0.25091	-1.37356	0.16958	0.964299
ADORA2A-AS1	6.4571	-0.0343388	0.240149	-1.37335	0.169642	0.964299
LOC389199	1.32901	0.117803	0.125474	1.37305	0.169738	0.964299
PCDHB3	2.24426	0.311439	0.177512	1.37288	0.169788	0.964299
ATP6V1F	61.8134	-0.354773	0.258133	-1.37282	0.169809	0.964299
SNORD10	2.50308	0.163083	0.188676	-1.37252	0.169902	0.964299
PSME4	465.294	-0.311381	0.226772	-1.37246	0.16992	0.964299
JAZF1	108.577	-0.390387	0.284622	-1.37174	0.170145	0.964299
GAS5-AS1	5.59898	0.218313	0.259198	-1.37169	0.17016	0.964299
PDK3	424.024	0.315058	0.230419	1.37168	0.170164	0.964299
ABCA9	98.6142	-0.391211	0.286613	-1.37168	0.170164	0.964299
NBEA	235.212	-0.367061	0.267776	-1.37121	0.170309	0.964299
BMPR2	388.305	-0.351443	0.256396	-1.37102	0.170369	0.964299
MMS22L	152.636	0.378618	0.276967	1.37094	0.170394	0.964299
JAK3	746.512	0.286471	0.209019	1.37074	0.170455	0.964299
ACIN1	815.877	0.305194	0.22281	1.37073	0.170459	0.964299
FAM53A	9.27791	0.324193	0.245163	1.37048	0.170537	0.964299
RPS6	2193.23	-0.338527	0.247027	-1.37035	0.170577	0.964299
ELK3	296.219	-0.377987	0.275869	-1.37032	0.170587	0.964299
TMEM110-MUSTN1	2.22182	0.14594	0.131442	1.37019	0.170627	0.964299
PTK2	238.381	0.36998	0.269876	1.37017	0.170633	0.964299
CPA5	1.24369	0.107506	0.10885	1.37014	0.170645	0.964299
ALG11	44.7438	-0.385532	0.282696	-1.36994	0.170706	0.964299
SMC1B	4.2538	-0.183778	0.174435	-1.36989	0.170722	0.964299
NLGN4Y	16.7574	0.289166	0.222662	1.3697	0.17078	0.964299
RP11-141O11.2	1.25469	0.107416	0.108799	1.36959	0.170816	0.964299
UPF2	296.001	-0.29977	0.218706	-1.36939	0.170878	0.964299
LOC101928987	1.44369	0.113999	0.109965	1.36929	0.170907	0.964299
AAR2	50.6893	-0.319882	0.233178	-1.36893	0.17102	0.964299
PLCG1	416.907	0.341965	0.249918	1.36876	0.171074	0.964299
ECHDC2	24.5037	0.391821	0.286869	1.3685	0.171157	0.964299
RPRD1A	157.185	0.360518	0.264454	1.36846	0.171169	0.964299
TMEM158	1.36853	-0.172917	0.173165	-1.36803	0.171301	0.964299
CYP1B1	243.503	-0.391912	0.287272	-1.36785	0.171358	0.964299
DCAF6	127.664	-0.350525	0.255675	-1.36782	0.171369	0.964299
PTCRA	1.21404	-0.0184186	0.124484	-1.36774	0.171394	0.964299
ATP5C1	92.8576	-0.388866	0.28375	-1.36757	0.171448	0.964299
LOC101927520	7.76604	0.382415	0.277032	1.36746	0.171481	0.964299
RELB	118.6	-0.329768	0.240762	-1.36743	0.17149	0.964299
WBSCR27	1.0676	-0.201215	0.168828	-1.36709	0.171597	0.964299
RPL23AP64	1.52932	-0.181117	0.159349	-1.36707	0.171604	0.964299
LOC101928126	36.4622	0.389389	0.283212	1.36675	0.171703	0.964299
PDGFRB	186.787	-0.36284	0.265492	-1.36652	0.171775	0.964299
C11orf96	57.218	0.389972	0.287603	1.36626	0.171859	0.964299
MTOR	428.456	0.304455	0.222817	1.36606	0.171921	0.964299
DLL1	29.8852	-0.391393	0.287025	-1.36573	0.172023	0.964299
GPR137	39.4862	-0.387387	0.284473	-1.36559	0.172066	0.964299
PTGES	4.18817	-0.342308	0.250654	-1.36556	0.172076	0.964299
KIAA1598	115.409	-0.375917	0.276292	-1.36527	0.172168	0.964299
PART1	3.4572	0.270431	0.219491	1.36523	0.17218	0.964299
NES	60.5787	-0.390388	0.287477	-1.36514	0.17221	0.964299
ACOT4	4.72627	-0.310653	0.23001	-1.36513	0.172213	0.964299
IFITM2	90.5008	-0.378398	0.277253	-1.36485	0.172299	0.964299
TRAF3IP3	107.163	0.372415	0.272412	1.36473	0.172339	0.964299
IL2RA	112.377	-0.388699	0.284763	-1.36468	0.172353	0.964299
DHCR24	71.9288	0.390428	0.287082	1.3646	0.172379	0.964299
ATP11C	266.321	0.36119	0.264854	1.36418	0.17251	0.964299
TRPV3	22.1219	0.330999	0.248946	1.36401	0.172565	0.964299
C11orf49	22.7846	-0.331401	0.278748	1.364	0.172568	0.964299
HEXDC	98.0062	0.356738	0.261523	1.36385	0.172616	0.964299
XYLT2	72.8977	-0.351063	0.257128	-1.36374	0.172649	0.964299
SLC22A5	33.1129	-0.39115	0.287702	-1.36349	0.172727	0.964299
STMN3	47.5257	0.385175	0.284341	1.36336	0.172768	0.964299
TNRC6C	142.208	0.379797	0.279514	1.36329	0.172793	0.964299
MTERFD2	312.659	0.305151	0.224174	1.36319	0.172821	0.964299
MALT1	295.537	-0.285374	0.2682	1.36316	0.172832	0.964299
TNFAIP3	641.035	0.33173	0.243385	1.36301	0.172879	0.964299
BCL10	112.58	-0.381019	0.279036	-1.36285	0.172929	0.964299
FBXO34	149.028	0.361336	0.266984	1.36281	0.172944	0.964299
ZNF548	123.26	-0.373097	0.273547	-1.36264	0.172995	0.964299
DTX4	108.097	0.377724	0.276803	1.36259	0.173011	0.964299
SYT17	42.3422	0.332772	0.250604	1.3624	0.17307	0.964299
CTRL	7.50436	0.372526	0.271084	1.36227	0.173112	0.964299
MRM1	39.8504	-0.389123	0.287554	-1.36225	0.173118	0.964299
BBS10	82.7568	0.383533	0.282974	1.36182	0.173253	0.964299
CSF2RA	32.629	-0.376452	0.277378	-1.36175	0.173277	0.964299
SLC25A23	114.542	-0.385807	0.283755	-1.36169	0.173296	0.964299
MED24	163.945	0.338458	0.249354	1.36145	0.17337	0.964299
RNASE6	44.9763	-0.388379	0.286133	-1.36134	0.173405	0.964299
HMGB4	1.17484	-0.000932034	0.108764	-1.36132	0.173414	0.964299
BHLHE22	11.3547	0.37238	0.205605	1.36115	0.173467	0.964299
RP11-230B22.1	1.50684	-0.203732	0.171648	-1.36058	0.173647	0.964299
POLR2I	12.4752	-0.392876	0.28651	-1.36015	0.173781	0.964299
C1R	133.958	-0.379622	0.279909	-1.36014	0.173786	0.964299
ACSS2	33.733	-0.388868	0.286093	-1.36005	0.173813	0.964299
LOC101929409	12.0513	-0.380694	0.279792	-1.35991	0.173859	0.964299
C1QL1	1.61213	-0.122677	0.125373	-1.35958	0.173962	0.964299
KCNH8	9.45442	0.510286	0.224802	1.35911	0.174113	0.964299
CLCNKA	1.86933	-0.523041	0.224234	1.35904	0.174134	0.964299
GZF1	76.0098	-0.996503	0.240879	-1.35894	0.174166	0.964299
FST	6.378	0.176983	0.244266	-1.35867	0.174251	0.964299
SYNJ2	76.6129	0.387901	0.28715	1.35843	0.174328	0.964299
HEPH	17.5499	0.372982	0.280444	1.35839	0.174341	0.964299
TSPYL5	36.4968	0.157482	0.282481	-1.35834	0.174355	0.964299
LOC102724334	1.53736	0.0679824	0.107667	1.35811	0.17443	0.964299
SPNS1	54.3908	0.383235	0.282626	1.35798	0.174471	0.964299
TMEM38B	25.3628	-0.391721	0.287404	-1.3579	0.174495	0.964299
SGCD	19.949	0.339596	0.260368	1.35736	0.174668	0.964299
COG3	152.536	0.334094	0.246956	1.35678	0.17485	0.964299
PIGN	108.912	-0.383784	0.282264	-1.35666	0.17489	0.964299
HMGB2	279.73	0.362436	0.267416	1.35648	0.174946	0.964299
ANKRD30BP2	1.49116	-0.1835	0.16032	-1.35636	0.174984	0.964299
RNF14	117.537	-0.291348	0.214648	-1.3563	0.175003	0.964299
ARL8B	173.65	-0.292568	0.215571	-1.35628	0.175011	0.964299
ST6GALNAC3	15.603	0.323661	0.246628	1.35605	0.175082	0.964299
GREB1	11.6228	0.381421	0.27888	1.35594	0.175119	0.964299
PARVG	88.6938	0.382707	0.28274	1.35557	0.175236	0.964299
ARMC1	104.727	-0.348148	0.256684	-1.35547	0.175268	0.964299
LZTS1	23.1836	0.378073	0.281233	1.35519	0.175356	0.964299
MREG	66.6176	-0.390486	0.287633	-1.35513	0.175377	0.964299
KLK14	1.59318	0.245837	0.192467	1.35479	0.175485	0.964299
NKG7	31.8302	-0.389862	0.287722	-1.35466	0.175525	0.964299
SLC25A24	93.2092	-0.347347	0.256728	-1.35438	0.175616	0.964299
CLEC1A	7.03437	-0.35684	0.264786	-1.35436	0.17562	0.964299
LOC102724424	21.7988	-0.373325	0.277119	-1.35414	0.175693	0.964299
NINJ1	66.6804	-0.374181	0.276289	-1.35351	0.175893	0.964299
ZNF738	74.6253	0.380401	0.280744	1.35329	0.175963	0.964299
MAGEA1	1.68961	-0.0633332	0.110115	-1.35318	0.175999	0.964299
ZNF493	147.355	0.381521	0.281678	1.35306	0.176036	0.964299
HOXB9	11.7276	-0.267139	0.211222	-1.35268	0.176158	0.964299
TLR8	37.4914	0.689978	0.28655	-1.35265	0.176168	0.964299
KCNS3	2.54245	-0.286454	0.218471	-1.35263	0.176175	0.964299
SLC24A4	13.0087	-0.385801	0.285283	-1.35253	0.176206	0.964299
NCAPD2	340.727	0.352191	0.260294	1.35218	0.176318	0.964299
TPO	5.04253	0.213916	0.176902	1.35207	0.176351	0.964299
CTDSP1	183.441	0.276041	0.204011	1.35206	0.176355	0.964299
PRR13	257.33	-0.326571	0.241531	-1.35178	0.176444	0.964299
SFXN3	114.86	0.384945	0.287065	1.35165	0.176486	0.964299
TRIM59	163.479	0.378986	0.281122	1.35146	0.176547	0.964299
SESN3	565.457	0.380862	0.282076	1.35128	0.176606	0.964299
TRIO	526.143	0.37767	0.279636	1.35126	0.176611	0.964299
KCNQ3	19.0537	0.347979	0.266505	1.35119	0.176635	0.964299
SFI1	172.099	0.353148	0.261346	1.3511	0.176662	0.964299
NFAM1	91.4418	-0.386266	0.286103	-1.35008	0.176989	0.964299
MED11	11.328	0.392142	0.287721	1.35005	0.177	0.964299
ASCL2	4.58542	0.285998	0.221513	1.34998	0.177024	0.964299
LOC102723696	4.13892	0.142541	0.254242	-1.34984	0.177067	0.964299
LOC101928403	4.01405	0.340936	0.250996	1.3498	0.177082	0.964299
C12orf65	35.6233	0.388119	0.287708	1.34975	0.177097	0.964299
PPIL4	81.5452	0.344878	0.254798	1.34966	0.177126	0.964299
TNPO2	243.552	0.33008	0.244479	1.3496	0.177145	0.964299
CXCL11	22.0485	-0.335665	0.254437	-1.34907	0.177313	0.964299
PRMT1	164.066	-0.358766	0.266106	-1.349	0.177335	0.964299
PYROXD2	11.7684	0.895255	0.280963	1.34898	0.177344	0.964299
LOC101928793	30.4515	0.0626597	0.277527	-1.34881	0.177397	0.964299
PTPRB	117.337	-0.38286	0.284898	-1.34879	0.177406	0.964299
TXNRD1	249.647	-0.318394	0.235897	-1.34874	0.17742	0.964299
RAVER2	42.5114	-0.373376	0.277845	-1.34824	0.177581	0.964299
RNF10	354.25	-0.289994	0.215096	-1.34824	0.177583	0.964299
SMIM18	1.2147	-0.133164	0.133522	-1.34815	0.177611	0.964299
ZNF518B	193.078	0.382489	0.284653	1.34808	0.177634	0.964299
SFTPB	67.2616	-0.224112	0.186178	-1.34799	0.177662	0.964299
PRICKLE3	29.2498	0.371296	0.274703	1.34793	0.17768	0.964299
LOC102723415	1.14444	0.191155	0.167431	1.34791	0.177688	0.964299
NLE1	64.5286	-0.385936	0.287718	-1.3479	0.177692	0.964299
CHGB	3.55978	0.243792	0.196834	1.34779	0.177725	0.964299
COMMD2	82.0908	-0.356845	0.264106	-1.34773	0.177745	0.964299
MMRN1	22.1682	0.339952	0.260139	1.34741	0.17785	0.964299
RHOXF2	2.63223	-0.113353	0.122016	-1.34731	0.17788	0.964299
LOC102723755	2.5924	-0.312066	0.232677	-1.34711	0.177946	0.964299
FUCA1	128.455	-0.384238	0.285022	-1.34656	0.178122	0.964299
UIMC1	164.149	0.354021	0.263673	1.34653	0.178132	0.964299
PRKAG1	60.5634	-0.384328	0.284914	-1.34644	0.17816	0.964299
E4F1	69.1497	-0.355413	0.264414	-1.34545	0.178481	0.964299
TMEM56-RWDD3	5.54282	-0.281216	0.216064	-1.34527	0.178539	0.964299
XAF1	381.692	-0.385646	0.287606	-1.34526	0.17854	0.964299
RP1-207H1.3	1.17987	0.113426	0.109683	1.34524	0.178547	0.964299
ACSM2A	30.1073	0.0153922	0.173248	1.34499	0.178629	0.964299
TAB1	75.8737	0.325432	0.241266	1.34494	0.178645	0.964299
ZNF484	85.7767	-0.351542	0.260716	-1.34465	0.178738	0.964299
C12orf29	43.8246	-0.383934	0.287294	-1.3446	0.178755	0.964299
KAT2A	207.17	0.33723	0.251734	1.34431	0.178847	0.964299
DNAJB2	74.9943	0.373685	0.277878	1.34402	0.178941	0.964299
CSNK1D	367.473	0.284775	0.211917	1.34365	0.17906	0.964299
S1PR2	88.1451	0.985339	0.28665	-1.34343	0.179131	0.964299
ANKRD31	9.09658	-0.291559	0.227736	-1.34327	0.179185	0.964299
SH3PXD2B	128.744	-0.383613	0.285728	-1.34302	0.179266	0.964299
ALKBH5	238.437	-0.328893	0.244585	-1.34295	0.179287	0.964299
FLJ46363	53.4884	1.01421	0.286046	1.34289	0.179307	0.964299
LOC101928172	21.4456	-0.380012	0.28356	-1.34268	0.179374	0.964299
HDGF	363.429	-0.356861	0.266063	-1.34268	0.179375	0.964299
RPL23AP32	13.9509	0.61992	0.241897	1.34265	0.179385	0.964299
PIK3IP1	157.666	0.383484	0.2857	1.34263	0.179391	0.964299
SHC1	193.149	-0.289017	0.215167	-1.34224	0.179518	0.964299
TMEM30A	291.796	-0.368107	0.274496	-1.34193	0.179617	0.964299
CEBPD	52.8232	-0.386014	0.287222	-1.34189	0.179633	0.964299
IL18R1	33.1007	-0.38112	0.284115	-1.3418	0.17966	0.964299
TMEM17	2.35239	-0.270727	0.214319	-1.34147	0.179769	0.964299
RNY3	4.08807	-0.0863586	0.178432	-1.34134	0.17981	0.964299
ZNF865	140.396	0.361215	0.270428	1.34126	0.179834	0.964299
PIBF1	111.17	0.356031	0.26657	1.34113	0.179877	0.964299
ALDH4A1	40.8198	-0.347181	0.263652	-1.34045	0.1801	0.964299
ALPK3	111.118	0.380491	0.287255	1.34043	0.180105	0.964299
SHISA2	2.27839	0.167854	0.15216	1.34042	0.18011	0.964299
PRDM2	904.091	0.298563	0.222691	1.34038	0.180122	0.964299
CREBZF	579.622	0.325113	0.242558	1.34025	0.180165	0.964299
SCIN	27.9218	-0.291895	0.228458	-1.34019	0.180183	0.964299
DPF1	5.9944	0.337696	0.256489	1.3401	0.180214	0.964299
CD27-AS1	34.1427	0.935323	0.261776	1.34	0.180244	0.964299
TCEA2	15.2786	-0.176319	0.277713	1.33998	0.180252	0.964299
LOC641746	1.4887	0.0796358	0.107888	1.33989	0.18028	0.964299
SLC34A1	4.81538	0.197243	0.184144	1.33968	0.180349	0.964299
ISCA2	26.0315	-0.384719	0.287724	-1.33965	0.180358	0.964299
FAM160A1	17.1461	0.347953	0.264949	1.33954	0.180394	0.964299
WASF2	649.567	0.245372	0.183226	1.33903	0.18056	0.964299
RPF2	57.9628	-0.384935	0.287681	-1.33894	0.180589	0.964299
DEFB1	2.70384	-0.169738	0.151965	-1.33857	0.180711	0.964299
LOC653160	30.5314	-0.384142	0.287566	-1.33857	0.180711	0.964299
IL19	1.10978	0.125154	0.121721	1.33841	0.180763	0.964299
ZNF706	96.0984	-0.356104	0.265376	-1.33834	0.180785	0.964299
TMSB10	538.708	-0.272232	0.203415	-1.33821	0.180829	0.964299
LRRC45	27.5535	0.386382	0.287703	1.33819	0.180834	0.964299
HEBP1	12.9022	-0.384656	0.287712	-1.33777	0.180973	0.964299
ABCD1	55.7113	-0.37159	0.277289	-1.33763	0.181019	0.964299
ARID1A	814.089	0.206416	0.154287	1.33757	0.181035	0.964299
DTWD2	36.75	-0.386195	0.287715	-1.33745	0.181076	0.964299
ZNF185	46.1366	-0.367885	0.274727	-1.33734	0.181113	0.964299
BCAT2	48.2335	-0.383712	0.287244	-1.33727	0.181135	0.964299
PSMD5-AS1	152.957	-0.381183	0.284821	-1.33715	0.181173	0.964299
SBK1	11.5835	-0.374045	0.281381	-1.33668	0.181326	0.964299
NADK2	65.2986	-0.367894	0.274078	-1.3366	0.181353	0.964299
SEL1L	449.6	-0.361415	0.270312	-1.33653	0.181375	0.964299
SHFM1	36.4393	-0.385757	0.287473	-1.33653	0.181376	0.964299
TRAPPC2	68.6086	-0.335347	0.250572	-1.33653	0.181378	0.964299
RP4-607I7.1	1.03586	-0.15895	0.146836	-1.33649	0.18139	0.964299
C6orf62	896.105	-0.340103	0.254446	-1.33634	0.181437	0.964299
SCN7A	2.81528	0.398337	0.201335	1.33585	0.1816	0.964299
PCDHB15	4.48924	0.3039	0.231239	1.33549	0.181715	0.964299
POLD2	82.8091	-0.383151	0.286799	-1.33542	0.18174	0.964299
HOXD-AS1	9.34694	0.708987	0.245321	1.33532	0.181773	0.964299
HSP90AB4P	29.0876	0.384035	0.286832	1.33455	0.182023	0.964299
PROSC	84.7919	-0.345219	0.257905	-1.33431	0.182101	0.964299
SNORA23	6.3732	-0.379428	0.283224	-1.3343	0.182107	0.964299
RAB1B	174.425	-0.303776	0.227566	-1.33394	0.182224	0.964299
NRF1	50.8357	0.369027	0.275383	1.33383	0.182261	0.964299
FAM196B	16.2918	1.01106	0.287514	1.33374	0.18229	0.964299
LINC00239	1.94893	0.0753016	0.115533	1.33372	0.182296	0.964299
ZC3H12D	353.754	0.349428	0.262296	1.33338	0.182407	0.964299
SESN2	40.3923	-0.377309	0.283676	-1.33332	0.182425	0.964299
SNORD22	3.09694	-0.216608	0.163745	-1.33322	0.182459	0.964299
ZNF222	6.39357	0.359025	0.267792	1.33298	0.182538	0.964299
H6PD	320.873	0.276202	0.207227	1.33288	0.182571	0.964299
LINC00174	127.503	0.326169	0.244764	1.33273	0.182621	0.964299
ZNF714	152.205	0.368681	0.27631	1.33254	0.182683	0.964299
SEC22B	136.772	-0.36761	0.275397	-1.33251	0.182692	0.964299
WI2-81516E3.1	1.3632	0.114044	0.110183	1.33246	0.182709	0.964299
RASAL3	199.275	0.357916	0.269258	1.33237	0.18274	0.964299
GGT3P	2.09123	0.204235	0.164631	1.3321	0.182827	0.964299
ELMOD2	93.2554	-0.351026	0.263281	-1.3318	0.182927	0.964299
JKAMP	73.6978	0.375539	0.287067	1.33178	0.182933	0.964299
SSFA2	374.496	0.300358	0.225966	1.33159	0.182995	0.964299
PPBP	1.72892	0.160761	0.129519	1.3314	0.183059	0.964299
LOC339192	59.9257	0.375383	0.281351	1.33136	0.183069	0.964299
KIFC3	108.519	-0.380421	0.287191	-1.33115	0.183139	0.964299
DNAJC15	61.0646	-0.354289	0.265141	-1.33113	0.183146	0.964299
ZNF713	13.0983	0.35697	0.27442	1.33098	0.183196	0.964299
KCTD16	3.06705	0.463034	0.209172	1.33086	0.183236	0.964299
LOC100506100	4.23701	0.319305	0.242005	1.33084	0.183241	0.964299
SMARCA5-AS1	4.79332	-0.385657	0.284518	-1.33043	0.183377	0.964299
LENG8	1963.82	0.237332	0.178416	1.33022	0.183445	0.964299
FAM192A	252.914	-0.264687	0.19887	-1.33021	0.18345	0.964299
DPP6	2.49361	0.381134	0.207562	1.33018	0.183461	0.964299
TMEM185A	39.4512	0.358409	0.268388	1.33012	0.18348	0.964299
NOL9	354.263	0.33402	0.251134	1.33006	0.183499	0.964299
PGR	9.06255	-0.290078	0.232759	-1.33003	0.183509	0.964299
YTHDF1	173.511	-0.338111	0.253989	-1.32983	0.183574	0.964299
MAGED4B	1.65197	-0.0788079	0.108196	-1.32976	0.183598	0.964299
LOC101928774	2.42661	0.298825	0.224032	1.32958	0.183655	0.964299
LDHD	3.53288	-0.282004	0.21893	-1.32914	0.1838	0.964299
NEK6	240.911	0.376915	0.283833	1.32907	0.183824	0.964299
PPM1N	2.77725	-0.309769	0.238348	-1.32887	0.183891	0.964299
FOXH1	4.32606	0.365726	0.270744	1.3282	0.184112	0.964299
RP11-374P20.4	1.17845	-0.56007	0.21837	-1.32816	0.184126	0.964299
APBB1IP	213.43	-0.346541	0.261129	-1.32764	0.184296	0.964299
TNFRSF21	89.1553	-0.37913	0.287724	-1.32747	0.184352	0.964299
C10orf35	1.62663	0.19528	0.159707	1.32739	0.184378	0.964299
MRPL17	42.0137	-0.380766	0.286283	-1.32715	0.184458	0.964299
VHL	505.478	-0.314314	0.236822	-1.32683	0.184564	0.964299
ARHGAP28	19.606	0.35342	0.272738	1.32678	0.184581	0.964299
KIAA1456	35.5796	-0.359465	0.275099	-1.3264	0.184708	0.964299
SIGLEC7	9.55643	0.306116	0.247301	1.32632	0.184734	0.964299
ZCCHC10	58.887	0.351686	0.264672	1.32624	0.18476	0.964299
RABEPK	19.9263	-0.382872	0.286062	-1.3259	0.184874	0.964299
ARF1	307.358	-0.343058	0.258532	-1.32554	0.184991	0.964299
AGMAT	36.6543	0.38144	0.287473	1.32552	0.184998	0.964299
RDX	200.023	0.319784	0.278949	-1.32525	0.185087	0.964299
SLC34A3	2.10392	0.21804	0.173416	1.32457	0.185314	0.964299
FOXD4L4	7.70976	-0.359797	0.270381	-1.32451	0.185335	0.964299
CTU1	22.0142	-0.0203481	0.285703	1.3244	0.185372	0.964299
NHLRC2	199.997	-0.291771	0.219971	-1.32437	0.185382	0.964299
NFASC	268.475	0.378614	0.287577	1.324	0.185503	0.964299
RRP8	41.1566	-0.380846	0.286729	-1.32393	0.185527	0.964299
ADAMTS16	8.76554	0.243132	0.201346	1.32387	0.185546	0.964299
GBA3	1.54317	0.148321	0.193699	1.32342	0.185695	0.964299
PGA4	2.07501	0.0952994	0.108859	1.3233	0.185735	0.964299
NPHP4	47.4956	0.45851	0.287314	-1.32313	0.185792	0.964299
PLAU	76.9472	-0.370314	0.281359	-1.32296	0.185849	0.964299
LOC102724369	23.9063	-0.379714	0.287058	-1.32259	0.185971	0.964299
SFSWAP	151.028	0.361233	0.272926	1.32253	0.185991	0.964299
ALDH16A1	89.5608	0.358385	0.27141	1.32221	0.186099	0.964299
RAB27A	117.768	0.339526	0.257261	1.32215	0.186118	0.964299
BIN1	61.7992	0.370859	0.283284	1.32201	0.186165	0.964299
GPR3	2.75501	0.150224	0.141229	1.32192	0.186195	0.964299
RPS21	133.42	-0.367944	0.278041	-1.32187	0.186213	0.964299
C7	327.587	-0.377171	0.285713	-1.32175	0.18625	0.964299
ZXDC	246.646	0.254216	0.192251	1.3217	0.186269	0.964299
FUT5	1.35074	0.104325	0.108909	1.32154	0.186321	0.964299
ADAM9	110.56	-0.366307	0.276624	-1.32145	0.186351	0.964299
KDM5C	502.695	0.263904	0.19968	1.32144	0.186355	0.964299
FLJ37201	9.17708	-0.349019	0.265294	-1.32132	0.186395	0.964299
SLC22A17	7.38379	0.326674	0.251976	1.32125	0.186419	0.964299
CDC42BPA	131.765	-0.362342	0.274685	-1.32123	0.186426	0.964299
NFYC-AS1	74.5839	0.362001	0.273093	1.32115	0.186453	0.964299
TRIOBP	199.298	0.12119	0.280885	-1.32096	0.186515	0.964299
TESPA1	98.2091	0.360953	0.272857	1.32051	0.186666	0.964299
PDCD2	156.706	0.302898	0.230066	1.32049	0.186671	0.964299
PRKCI	82.9287	-0.379532	0.286988	-1.32039	0.186703	0.964299
SNRNP27	43.8603	-0.359242	0.272014	-1.3203	0.186733	0.964299
PEX13	106.39	0.363179	0.275581	1.32028	0.18674	0.964299
LONP2	336.8	-0.239033	0.181069	-1.31996	0.186848	0.964299
ZNF542	23.3327	-0.377745	0.286278	-1.31996	0.186849	0.964299
RNF7	81.6203	-0.372164	0.281924	-1.31991	0.186866	0.964299
ZNF43	75.3795	0.376188	0.284827	1.3199	0.186868	0.964299
CYSTM1	19.9769	-0.380827	0.287338	-1.31987	0.186877	0.964299
TINAGL1	46.5835	-0.352975	0.271683	-1.31981	0.186898	0.964299
ITGBL1	36.7524	-0.359444	0.276586	-1.31941	0.187031	0.964299
IGHMBP2	103.314	0.310636	0.236094	1.31932	0.187061	0.964299
TAP2	478.998	-0.321983	0.2439	-1.31931	0.187066	0.964299
WNT5A	42.3203	0.376934	0.286392	1.3191	0.187135	0.964299
EXOSC4	10.4607	-0.371714	0.281873	-1.31901	0.187167	0.964299
TES	86.8357	0.373485	0.282792	1.31879	0.187241	0.964299
RYR1	36.3149	0.366569	0.280684	1.31867	0.187281	0.964299
CCDC146	38.0703	0.374047	0.282163	1.31865	0.187287	0.964299
LOC102723735	3.17318	-0.277627	0.217953	-1.31793	0.187529	0.964299
ALS2CR11	6.20012	0.236737	0.201681	1.31749	0.187673	0.964299
MEGF6	85.2745	0.37491	0.286579	1.31747	0.187682	0.964299
LINC00861	162.747	0.375012	0.285783	1.31735	0.187722	0.964299
STARD4-AS1	6.49488	0.38318	0.263953	-1.31731	0.187736	0.964299
LOC102723974	3.72238	-0.263334	0.207692	-1.31718	0.187778	0.964299
HEIH	53.1761	-0.364712	0.276023	-1.31716	0.187785	0.964299
MYO6	194.126	-0.371062	0.282619	-1.31707	0.187814	0.964299
MMP1	12.039	0.581623	0.234116	1.31707	0.187815	0.964299
PRR23C	1.33849	0.0278739	0.110304	1.3169	0.187872	0.964299
LOC100630918	5.74638	0.3255	0.249664	1.31688	0.18788	0.964299
PCDHGA3	6.99867	0.774675	0.247653	1.31654	0.187993	0.964299
VGLL2	1.87313	0.0667247	0.108544	1.31633	0.188064	0.964299
ZNF791	107.675	0.336183	0.254878	1.31615	0.188124	0.964299
POU5F1B	1.50579	0.15559	0.138324	1.31584	0.188229	0.964299
SNORA46	1.57125	-0.0981481	0.109062	-1.31576	0.188253	0.964299
FAM20A	92.9552	-0.3645	0.279582	-1.31566	0.188289	0.964299
C12orf68	1.32277	-0.193556	0.169669	-1.31551	0.188339	0.964299
FOXD1	12.0468	0.346276	0.267021	1.31538	0.188382	0.964299
VRK2	78.3135	-0.361578	0.27433	-1.31504	0.188498	0.964299
HDAC5	110.578	-0.339628	0.258488	-1.31485	0.188562	0.964299
ACOT2	25.2713	-0.368643	0.284726	-1.31452	0.188671	0.964299
GIMAP8	113.928	-0.347305	0.264675	-1.31445	0.188696	0.964299
TRIM39-RPP21	1.38421	-0.105566	0.113683	-1.31412	0.188805	0.964299
TMEM51-AS1	25.637	-0.32751	0.254943	-1.31405	0.188829	0.964299
KEAP1	65.5705	-0.366654	0.279564	-1.31402	0.18884	0.964299
FNDC3B	205.723	-0.361032	0.274717	-1.314	0.188847	0.964299
RP11-723O4.2	2.8103	0.276987	0.2165	1.314	0.188848	0.964299
PPP1R3E	162.544	0.309918	0.235638	1.3139	0.188878	0.964299
CDC37L1	26.9352	0.375151	0.285894	1.31355	0.188998	0.964299
ABCC9	93.8348	-0.373897	0.285609	-1.31338	0.189055	0.964299
ZNF830	39.8813	-0.367296	0.278272	-1.31323	0.189105	0.964299
LOC401312	30.4171	-0.320774	0.251752	-1.31323	0.189107	0.964299
MLST8	29.9113	0.374991	0.286277	1.31318	0.189124	0.964299
RP11-277P12.20	5.49633	-0.534712	0.23051	-1.31305	0.189167	0.964299
SCFD2	98.8776	0.375276	0.286617	1.3129	0.189218	0.964299
RP11-106M7.1	1.28736	-0.132185	0.133718	-1.31289	0.18922	0.964299
TSNAXIP1	5.59356	0.295706	0.235767	1.31283	0.189239	0.964299
L3MBTL4	21.9972	0.369508	0.28376	1.31264	0.189304	0.964299
MAP3K7	156.4	0.28281	0.215403	1.31217	0.189463	0.964299
PBX4	42.1931	0.361818	0.281268	1.31207	0.189496	0.964299
GUCY1B2	4.02658	-0.25174	0.200334	-1.31203	0.189512	0.964299
SAPCD1	5.12322	0.272306	0.215918	1.31198	0.189526	0.964299
ITGA11	48.0687	-0.375613	0.287586	-1.3113	0.189758	0.964299
TPTE2P1	2.36361	0.155614	0.15175	1.3112	0.189791	0.964299
CXorf56	66.4042	-0.372562	0.283201	-1.31111	0.18982	0.964299
ANO1	31.0582	-0.360097	0.279562	-1.31107	0.189835	0.964299
UAP1	78.855	-0.372637	0.283176	-1.31084	0.189912	0.964299
DLG3	42.6555	0.37519	0.28758	1.31064	0.189979	0.964299
DMRTA1	1.57001	-0.118419	0.153878	1.31061	0.18999	0.964299
TGFA	47.9148	-0.352592	0.275787	-1.3104	0.19006	0.964299
RGMB-AS1	0.725397	0.2253	0.159709	-1.31009	0.190165
C11orf80	39.0042	-0.371689	0.28432	-1.30999	0.1902	0.964299
RPL30	345.861	-0.359718	0.274481	-1.30983	0.190253	0.964299
DNAAF2	39.2867	0.375134	0.287563	1.30964	0.190318	0.964299
CETN2	16.1337	-0.376179	0.284671	-1.30946	0.190378	0.964299
NOS2	1.73907	0.270804	0.170435	1.30944	0.190384	0.964299
S100A9	49.21	-0.0952261	0.278369	1.30942	0.190393	0.964299
ARIH1	360.84	-0.281087	0.214518	-1.30933	0.190422	0.964299
PPP1R14A	1.51271	-0.0773529	0.14917	-1.30911	0.190499	0.964299
CEND1	4.97622	-0.416626	0.230833	1.30892	0.190561	0.964299
CLIP1	366.593	-0.321809	0.245684	-1.30891	0.190565	0.964299
MYZAP	1.15088	0.102564	0.110627	1.30829	0.190776	0.964299
SGIP1	34.0316	-0.36511	0.283624	-1.30819	0.190809	0.964299
APEH	89.4174	-0.344611	0.262799	-1.30817	0.190816	0.964299
RXFP1	5.45346	0.174567	0.157239	1.30812	0.190831	0.964299
DYNLT1	34.561	-0.375302	0.287225	-1.30807	0.190851	0.964299
USP17L6P	1.65927	-0.286627	0.174499	-1.30791	0.190905	0.964299
SECISBP2L	282.238	-0.354042	0.270508	-1.3078	0.190941	0.964299
RP11-16E12.2	53.3255	0.377249	0.287725	1.30733	0.191101	0.964299
FBXO28	140.953	-0.30968	0.236514	-1.30732	0.191104	0.964299
PPP1R15A	128.287	-0.368368	0.281739	-1.30732	0.191104	0.964299
KIAA1683	35.6176	0.365136	0.280191	1.30704	0.191198	0.964299
TRIM7	1.18854	0.23597	0.162569	-1.30699	0.191216	0.964299
EVC2	75.3666	0.372416	0.285361	1.30691	0.191244	0.964299
NBEAL1	219.287	0.298947	0.228725	1.30683	0.19127	0.964299
LINC00648	2.71594	-0.140647	0.12211	-1.30671	0.191313	0.964299
COBL	22.4057	-0.272403	0.220785	-1.3066	0.191349	0.964299
SHISA4	2.2528	-0.259438	0.218899	-1.30646	0.191398	0.964299
BBX	450.536	-0.315242	0.241122	-1.30623	0.191474	0.964299
REEP5	150.121	-0.340538	0.26068	-1.30607	0.191528	0.964299
KIF7	19.7543	-0.371362	0.286069	-1.3057	0.191656	0.964299
ERVW-1	4.50474	0.640338	0.267746	1.30559	0.191692	0.964299
EI24	119.777	-0.343005	0.262322	-1.30549	0.191725	0.964299
LOC339240	1.0706	0.114548	0.11026	1.30499	0.191896	0.964299
CCNT1	334.364	0.332777	0.255111	1.30492	0.191919	0.964299
TMEM229B	36.3599	0.375387	0.28634	1.3049	0.191928	0.964299
AARD	1.24043	0.059107	0.110894	1.3047	0.191996	0.964299
H3F3AP4	198.13	-0.34193	0.261863	-1.30437	0.192107	0.964299
FLJ39632	96.5036	-0.365985	0.283129	-1.30374	0.192321	0.964299
SDCBP2	1.23732	-0.178893	0.159615	-1.30356	0.192384	0.964299
NOTCH2	712.242	-0.275729	0.21151	-1.30343	0.192428	0.964299
LOC101927454	0.909895	-0.188292	0.169165	-1.30343	0.192429
CD52	53.8277	0.359949	0.274889	1.30331	0.192469	0.964299
ASPDH	3.18065	-0.281482	0.222746	-1.30305	0.192558	0.964299
CD3G	36.0285	0.375034	0.287473	1.30298	0.192581	0.964299
MKS1	15.5538	0.376741	0.286987	1.30283	0.192633	0.964299
SLC9A3R2	34.6872	-0.470138	0.285422	-1.30272	0.19267	0.964299
ATM	1998.85	0.223294	0.17142	1.30255	0.192729	0.964299
DGKZ	364.097	0.348659	0.267856	1.30209	0.192885	0.964299
NEK10	10.2193	0.323167	0.252062	1.30159	0.193056	0.964299
SMARCC1	528.569	-0.301441	0.231484	-1.30154	0.193074	0.964299
FADS3	85.694	0.374397	0.287687	1.30129	0.193158	0.964299
TGFB1I1	12.6468	-0.348731	0.272285	-1.30129	0.193159	0.964299
SLC52A2	26.8553	-0.361724	0.276455	-1.30049	0.193432	0.964299
SKOR2	1.06444	0.10372	0.108724	1.3002	0.193534	0.964299
ZNF625-ZNF20	1.05562	0.017603	0.109228	1.30012	0.193561	0.964299
GRID1	9.27583	0.318323	0.249908	1.30001	0.193598	0.964299
LITAF	346.988	-0.32456	0.249523	-1.3	0.193599	0.964299
SF3A3	167.407	-0.355155	0.27286	-1.29994	0.193623	0.964299
SERPINA5	4.83191	-0.1775	0.156573	-1.29947	0.193784	0.964299
SNAP91	1.97789	-0.00477084	0.160436	1.29928	0.193849	0.964299
C17orf78	2.39532	0.115413	0.159621	1.2991	0.193908	0.964299
SLC7A8	44.8387	-0.369563	0.28656	-1.29893	0.19397	0.964299
DYNLL1-AS1	15.4601	-0.357115	0.274611	-1.29892	0.193972	0.964299
SRBD1	98.8468	0.319888	0.246408	1.29878	0.19402	0.964299
LOC100506526	1.52468	-0.114077	0.110128	-1.2987	0.194048	0.964299
C7orf13	14.0014	-0.366492	0.282332	-1.2981	0.194253	0.964299
LOC101927121	2.80902	0.21184	0.174951	1.29794	0.194308	0.964299
COX5A	100.838	-0.348877	0.268205	-1.29788	0.194329	0.964299
SLC14A1	13.4818	0.361213	0.283832	1.29763	0.194414	0.964299
LOC100270804	9.51776	-0.366292	0.279843	-1.29717	0.194573	0.964299
WLS	18.2749	-0.36638	0.286199	-1.29716	0.194575	0.964299
CNGA3	1.38429	0.00903066	0.112194	1.29705	0.194614	0.964299
FASTKD2	119.619	-0.309048	0.238069	-1.29704	0.194617	0.964299
PTK2B	349.915	0.360714	0.278205	1.29701	0.194626	0.964299
PPFIBP1	100.533	0.165875	0.278241	-1.29701	0.194628	0.964299
RP11-314C16.1	2.2996	0.100069	0.150695	1.29687	0.194677	0.964299
FLOT1	121.803	-0.285721	0.219935	-1.29685	0.194684	0.964299
MAPKAPK3	68.6655	-0.365259	0.281988	-1.29685	0.194684	0.964299
PLEKHA2	1133.96	-0.344595	0.265722	-1.29683	0.194688	0.964299
RP11-778H2.1	1.43657	0.0729095	0.137687	-1.29673	0.194724	0.964299
ENOPH1	96.8865	-0.359711	0.276789	-1.29666	0.194749	0.964299
TMEM151B	2.07537	-0.16972	0.162829	1.2965	0.194802	0.964299
PGBD2	34.6352	0.337836	0.260944	1.29649	0.194808	0.964299
KRT16	1.05747	0.113533	0.109738	1.29641	0.194835	0.964299
PABPC1	3756.58	-0.353179	0.272624	-1.29593	0.195	0.964299
CENPA	27.1718	0.374276	0.287332	1.29548	0.195154	0.964299
LOC100996717	0.834706	-0.0293528	0.146403	-1.29542	0.195176
RP11-494M8.4	1.94552	0.105843	0.146597	1.2954	0.195181	0.964299
IGF2BP2	25.9345	-0.319722	0.251888	-1.29539	0.195184	0.964299
ZNF766	113.315	-0.356967	0.275647	-1.29538	0.195189	0.964299
LMO7	248.632	0.363551	0.28066	1.29526	0.19523	0.964299
NCBP2-AS2	27.2003	-0.369448	0.284928	-1.29521	0.195247	0.964299
MRPL40	16.0095	-0.360906	0.279491	-1.29498	0.195328	0.964299
ZDHHC16	50.1432	0.361006	0.278228	1.29498	0.195328	0.964299
GOPC	185.56	0.270668	0.209447	1.29489	0.195358	0.964299
INADL	221.675	-0.367007	0.283731	-1.29483	0.195379	0.964299
SRPX2	10.9183	-0.351106	0.275773	-1.2945	0.195493	0.964299
GAREML	16.9994	0.351132	0.287657	-1.29441	0.195522	0.964299
EPHB4	59.3331	-0.37186	0.287417	-1.29429	0.195567	0.964299
TOMM5	72.2317	-0.366036	0.282404	-1.29401	0.195662	0.964299
LDLRAD4	187.278	0.327329	0.253594	1.29363	0.195793	0.964299
COPB2	247.871	-0.312163	0.241079	-1.29356	0.195818	0.964299
PIAS1	267.465	-0.34466	0.266332	-1.29355	0.195823	0.964299
FIGNL1	173.535	-0.338948	0.26189	-1.29341	0.195868	0.964299
SIPA1L2	87.3113	0.354392	0.276056	1.29312	0.19597	0.964299
RNF180	18.8643	0.934299	0.283184	1.29291	0.19604	0.964299
KATNAL1	167.422	0.345541	0.268197	1.2929	0.196044	0.964299
PEAK1	512.664	-0.290633	0.224758	-1.29281	0.196076	0.964299
GHR	7.66269	0.568863	0.272112	1.29246	0.196199	0.964299
HN1L	153.925	-0.324808	0.251111	-1.29243	0.196209	0.964299
TUBD1	32.3233	0.369453	0.285365	1.29195	0.196373	0.964299
STYK1	3.74922	-0.255509	0.204872	-1.29148	0.196538	0.964299
MOSPD1	17.639	-0.361222	0.278927	-1.29144	0.196553	0.964299
IDUA	32.7659	-0.370845	0.286443	-1.29102	0.196696	0.964299
PCNXL4	273.342	0.358066	0.277645	1.29099	0.196707	0.964299
CYP4B1	1.0455	0.10306	0.108703	1.29068	0.196815	0.964299
C1orf220	91.3907	0.369991	0.287299	1.29054	0.196862	0.964299
PRKCD	157.589	0.323189	0.250127	1.2903	0.196947	0.964299
GAPDH	2017.65	0.331414	0.256865	1.2903	0.196948	0.964299
GCLC	101.433	-0.342777	0.265364	-1.29021	0.196976	0.964299
ZNF773	60.8863	-0.354713	0.276066	-1.29012	0.197008	0.964299
BIRC3	1572.08	-0.314801	0.244017	-1.28989	0.197087	0.964299
CEL	6.63365	0.306344	0.243889	1.28977	0.197132	0.964299
CAPNS1	146.437	-0.308477	0.239012	-1.28969	0.197157	0.964299
SNORA43	1.65797	-0.0964063	0.126102	-1.28969	0.19716	0.964299
ROCK1P1	15.7615	0.545189	0.24469	1.28968	0.197161	0.964299
KLF10	105.271	-0.32751	0.253675	-1.28943	0.19725	0.964299
LOC100129361	94.4898	0.358451	0.277695	1.28926	0.197306	0.964299
WDR18	18.5962	-0.363471	0.280622	-1.28917	0.197339	0.964299
GAMT	17.4647	0.367305	0.285079	1.28886	0.197446	0.964299
TMEM184A	17.8305	-0.318706	0.254481	-1.28875	0.197484	0.964299
LOC284412	7.57619	0.318398	0.258116	1.28871	0.1975	0.964299
LOC101927875	1.75493	-0.0409526	0.109399	-1.2886	0.197538	0.964299
TOPORS-AS1	1.32508	-0.276561	0.219574	-1.28847	0.197583	0.964299
LOC100128966	1.15831	0.109175	0.122408	1.28846	0.197585	0.964299
MSRA	22.7009	-0.301994	0.284537	1.28844	0.197593	0.964299
C1orf54	6.28978	-0.341115	0.264675	-1.28837	0.197618	0.964299
LOC102724445	27.3729	0.30688	0.249288	1.28826	0.197655	0.964299
RNASEK	61.2168	-0.332394	0.257875	-1.28817	0.197686	0.964299
RBM4B	47.8899	-0.365763	0.283819	-1.28816	0.19769	0.964299
RTN1	35.9865	0.36838	0.287717	1.28812	0.197703	0.964299
TMIE	7.17904	-0.296311	0.23496	-1.28791	0.197778	0.964299
TMEM104	85.7143	0.357235	0.278735	1.28763	0.197875	0.964299
RP11-509J21.1	14.0219	0.370311	0.287164	1.28742	0.197948	0.964299
UBA7	144.394	0.327244	0.254109	1.28734	0.197976	0.964299
CCL28	5.50028	0.310821	0.24626	1.28706	0.198075	0.964299
NR2F1	48.384	-0.355284	0.278862	-1.28693	0.198119	0.964299
TBX6	4.43947	0.250493	0.209341	1.28689	0.198134	0.964299
SYMPK	347.375	0.278495	0.216542	1.2868	0.198163	0.964299
MFSD8	115.639	0.350506	0.274117	1.2868	0.198164	0.964299
ZNF805	206.312	-0.299244	0.232691	-1.28679	0.198168	0.964299
SHPK	137.044	-0.257587	0.280487	1.28657	0.198244	0.964299
GPRIN3	496.7	0.339163	0.263749	1.28647	0.198281	0.964299
PELO	33.9117	-0.364941	0.282594	-1.2862	0.198374	0.964299
GRID1-AS1	2.13073	0.0514485	0.1085	1.28583	0.198503	0.964299
LPAR5	68.9359	0.36907	0.287095	1.28575	0.198531	0.964299
CNN1	3.75684	-0.307302	0.240858	-1.28567	0.198559	0.964299
WHAMMP1	42.1465	-0.363481	0.282471	-1.28566	0.198562	0.964299
DCTN4	172.437	-0.323242	0.251032	-1.28561	0.198578	0.964299
KIAA1549L	55.9177	0.26241	0.21664	1.28529	0.198691	0.964299
ATP2A3	1098.1	0.282777	0.220055	1.28493	0.198818	0.964299
TMCO1	134.339	-0.356021	0.276569	-1.28485	0.198845	0.964299
RPN1	179.996	-0.361984	0.281615	-1.28459	0.198936	0.964299
HIST1H2AH	31.1824	0.370545	0.28699	1.28454	0.198952	0.964299
LLGL1	49.4446	-0.345679	0.269372	-1.28416	0.199085	0.964299
TRMT10C	53.2677	-0.366395	0.284232	-1.28399	0.199144	0.964299
HEATR2	77.1244	-0.346618	0.269467	-1.28396	0.199156	0.964299
ALAD	78.1686	-0.30003	0.233299	-1.2838	0.199212	0.964299
ADI1	118.861	-0.331613	0.258931	-1.28371	0.199244	0.964299
SEP15	184.174	-0.33827	0.263156	-1.28368	0.199255	0.964299
L3MBTL1	21.9937	0.371381	0.287545	1.28366	0.199261	0.964299
LAD1	14.059	-0.308068	0.246185	-1.28353	0.199305	0.964299
MRPL50	30.1202	-0.370555	0.287654	-1.2831	0.199457	0.964299
LCK	88.9959	0.361	0.280677	1.28308	0.199464	0.964299
C1orf185	2.08203	0.233533	0.185597	1.28298	0.199498	0.964299
ZNF816-ZNF321P	1.02225	0.113097	0.109541	1.28242	0.199697	0.964299
WDFY4	1724.64	0.33263	0.259442	1.28228	0.199743	0.964299
GOSR1	196.834	-0.272531	0.212804	-1.28186	0.199892	0.964299
DDX58	138.575	-0.359132	0.27999	-1.28179	0.199917	0.964299
NR5A1	1.4109	-0.0241824	0.109962	-1.28177	0.199924	0.964299
LILRA6	14.3457	-0.368937	0.285828	-1.28146	0.200034	0.964299
MGC16275	5.17404	-0.291591	0.232619	-1.28141	0.20005	0.964299
FITM2	3.06965	-0.310072	0.23974	-1.28141	0.200051	0.964299
LOC101926887	1.18753	0.178918	0.154295	1.28124	0.200108	0.964299
AICDA	292.069	0.309899	0.248604	1.28099	0.200198	0.964299
PRX	15.7839	0.335745	0.267845	1.28097	0.200206	0.964299
THTPA	56.7375	-0.318457	0.248361	-1.28081	0.200261	0.964299
LDLRAD2	38.8482	-0.35043	0.277783	-1.2808	0.200265	0.964299
LOC102724141	5.23645	0.284518	0.227683	1.28073	0.20029	0.964299
IFNAR1	273.1	-0.332805	0.259589	-1.28066	0.200315	0.964299
LOC102723420	6.26589	0.340703	0.267332	1.28064	0.200321	0.964299
VAMP1	291.591	0.336482	0.263252	1.28056	0.200347	0.964299
AEBP1	295.686	-0.354206	0.277374	-1.28053	0.200357	0.964299
AMOTL2	49.6939	0.286001	0.287552	1.28034	0.200426	0.964299
NRSN2	27.0212	-0.365097	0.286927	-1.28022	0.200467	0.964299
EIF3A	844.944	-0.293007	0.228841	-1.28008	0.200518	0.964299
TMEM139	4.59793	0.237153	0.199853	1.28	0.200545	0.964299
GGT2	2.0656	-0.312842	0.207833	1.27995	0.200564	0.964299
ETF1	295.231	-0.348428	0.272003	-1.27982	0.20061	0.964299
PDE1C	7.2214	0.313713	0.250829	1.27976	0.200628	0.964299
CHST13	2.55588	0.15069	0.141286	1.27956	0.200701	0.964299
ACAN	4.73564	-0.22671	0.188326	-1.27942	0.20075	0.964299
DCTN1	180.136	-0.331164	0.258578	-1.27926	0.200805	0.964299
HMGCLL1	0.94964	0.133859	0.13061	1.27922	0.200818	0.964299
DNAJC11	118.292	0.32882	0.25675	1.27855	0.201056	0.964299
VPS4A	99.744	-0.353708	0.276613	-1.27849	0.201077	0.964299
LOC100506870	2.38238	-0.294312	0.232299	-1.27827	0.201156	0.964299
VNN3	3.08946	-0.219676	0.195298	-1.27825	0.201163	0.964299
GTF2A2	43.1708	-0.368413	0.287682	-1.27816	0.201195	0.964299
CD101	5.81244	-0.306172	0.241551	-1.27807	0.201225	0.964299
SEC13	73.9923	-0.351012	0.274246	-1.27791	0.201281	0.964299
NUPR1	13.2754	-0.329593	0.264933	-1.27768	0.201361	0.964299
ZNF385C	34.5371	-0.353087	0.276981	-1.27766	0.201369	0.964299
FAM76A	46.7022	0.357586	0.279368	1.27758	0.201397	0.964299
GTPBP4	107.358	-0.344174	0.268667	-1.27717	0.201541	0.964299
SORCS3	1.44197	0.0920298	0.112597	1.277	0.201602	0.964299
DDX42	362.999	-0.296493	0.232062	-1.27688	0.201645	0.964299
MROH7-TTC4	18.8018	0.313949	0.251891	1.27684	0.201659	0.964299
PSMC1	110.864	-0.325539	0.254431	-1.27668	0.201715	0.964299
LOC102724938	1.33828	-0.0441589	0.112476	-1.27658	0.20175	0.964299
TAS1R3	67.1747	-0.335903	0.266939	-1.27646	0.201794	0.964299
RERG	19.7301	-0.325988	0.261757	-1.27621	0.201883	0.964299
RASL12	6.06404	-0.343043	0.2679	-1.27617	0.201896	0.964299
MARK2	182.84	-0.281074	0.220182	-1.27579	0.202031	0.964299
DKFZp686L13185	5.43616	-0.264396	0.22782	-1.2756	0.202098	0.964299
LAPTM4B	18.0458	-0.362586	0.283416	-1.27555	0.202114	0.964299
CRIPT	134.031	0.337272	0.26505	1.27539	0.202171	0.964299
BCL11B	175.232	0.363574	0.285445	1.27529	0.202208	0.964299
LPAR6	68.4824	0.358033	0.280871	1.27525	0.202221	0.964299
GTF2E2	73.2193	0.342899	0.269262	1.2751	0.202273	0.964299
C21orf33	31.0914	-0.283025	0.231345	-1.27508	0.202282	0.964299
LOC102724187	85.766	0.360276	0.282986	1.27502	0.202303	0.964299
ABHD8	14.3557	0.951418	0.283604	-1.27501	0.202305	0.964299
NEK1	98.5302	-0.305882	0.239925	-1.27492	0.202337	0.964299
CPT2	41.0798	0.351869	0.274491	1.27475	0.202398	0.964299
COG7	42.8025	-0.348342	0.272621	-1.27384	0.202719	0.964299
ZNF441	83.6343	0.356698	0.281705	1.27369	0.202775	0.964299
SYNE3	117.13	0.34938	0.27355	1.27366	0.202784	0.964299
LOC100507747	15.5005	0.331542	0.264121	1.27351	0.202835	0.964299
IGBP1	113.144	0.356527	0.279945	1.2735	0.202842	0.964299
PLEKHG4	33.9905	-0.358303	0.285578	-1.2734	0.202875	0.964299
ARHGAP19	160.405	0.347802	0.273389	1.27304	0.203003	0.964299
LOC100506014	2.01206	-0.282303	0.226091	-1.27298	0.203026	0.964299
ZNF737	289.121	0.354659	0.279542	1.27287	0.203063	0.964299
HOXB4	31.5319	0.353513	0.281393	1.27287	0.203065	0.964299
SNORD94	3.55679	0.0852328	0.153563	-1.2728	0.203088	0.964299
SPRTN	78.3412	0.36243	0.285948	1.2726	0.20316	0.964299
LOC100132832	75.2705	0.356665	0.280925	1.27252	0.203188	0.964299
SETD7	254.194	-0.342014	0.268771	-1.272	0.203373	0.964299
GHITM	188.249	-0.326158	0.256117	-1.27198	0.203381	0.964299
RPP14	74.0785	-0.352884	0.276792	-1.2719	0.203409	0.964299
STRA13	20.0091	-0.350305	0.279702	-1.27182	0.203436	0.964299
SUGT1P3	3.91712	-0.319266	0.247544	-1.27182	0.203436	0.964299
PTX4	1.43366	-0.0968021	0.108962	-1.27167	0.203489	0.964299
MYC	182.774	-0.348158	0.273491	-1.27158	0.203522	0.964299
RNU105A	36.828	-0.364717	0.28723	-1.27149	0.203555	0.964299
DOK1	48.7605	0.359555	0.284526	1.27122	0.20365	0.964299
DMWD	175.797	0.347118	0.273785	1.2709	0.203764	0.964299
LOC389831	10.7218	0.294716	0.237208	1.2708	0.2038	0.964299
CCDC88A	1146.1	0.339902	0.26749	1.27077	0.203809	0.964299
FEZ1	43.8015	-0.00212844	0.25392	-1.27075	0.203817	0.964299
PEG3	22.5447	-0.328762	0.265797	-1.27073	0.203824	0.964299
CCDC89	2.93989	0.244093	0.197879	1.27056	0.203886	0.964299
RGS12	89.0612	-0.363677	0.287712	-1.27053	0.203897	0.964299
DDX56	148.793	0.289496	0.227703	1.27027	0.20399	0.964299
MIB2	43.8931	0.361967	0.285843	1.26994	0.204106	0.964299
BCOR	293.705	0.310874	0.244681	1.2699	0.204118	0.964299
ATP5S	38.6693	-0.364816	0.287674	-1.26982	0.204148	0.964299
LOC100996246	3.5969	0.29606	0.234902	1.26971	0.204189	0.964299
EXOSC6	75.8969	0.335971	0.264273	1.26965	0.204208	0.964299
ING3	61.1409	0.356727	0.281837	1.26962	0.204222	0.964299
GLCE	39.9545	-0.365079	0.286677	-1.26961	0.204225	0.964299
LOC102724475	2.61201	-0.213159	0.222756	-1.26953	0.204253	0.964299
SMG9	77.0611	0.314233	0.247366	1.26946	0.204277	0.964299
LOC102724667	1.06764	0.0569945	0.144008	1.26925	0.204351	0.964299
RPL23AP53	81.8295	-0.358143	0.282618	-1.26925	0.204351	0.964299
ZNF696	44.9873	-0.357749	0.281377	-1.26922	0.204364	0.964299
ADRBK1	587.166	0.215751	0.169962	1.26918	0.204378	0.964299
FGF12	1.91956	-0.192576	0.170966	-1.26902	0.204434	0.964299
RNF13	114.161	-0.337131	0.265002	-1.26899	0.204446	0.964299
NDUFA4	41.656	-0.363298	0.284678	-1.26875	0.20453	0.964299
TTC40	4.73721	0.196532	0.173728	1.26833	0.204679	0.964299
HIST1H2BE	9.5359	-0.339596	0.270332	-1.26822	0.20472	0.964299
PMP22	39.5097	-0.361802	0.286649	-1.26821	0.204721	0.964299
LOC100507373	9.58194	-0.357882	0.281026	-1.2682	0.204726	0.964299
KLHL31	7.79777	0.589057	0.243482	1.2682	0.204727	0.964299
KAT7	203.775	0.341666	0.269673	1.26819	0.204729	0.964299
SLC12A1	8.79694	-0.408102	0.22011	1.26816	0.20474	0.964299
ST7	32.3655	-0.366518	0.287665	-1.26771	0.204901	0.964299
SOX8	4.65862	0.524775	0.216593	1.26768	0.204913	0.964299
GRAMD1C	56.8071	0.359086	0.286	1.26762	0.204933	0.964299
SMO	28.142	0.362956	0.286507	1.26731	0.205046	0.964299
ENAM	4.51184	0.269257	0.223409	1.26723	0.205072	0.964299
COA3	27.6994	-0.358251	0.284214	-1.26716	0.205097	0.964299
C9orf78	79.799	-0.340209	0.267749	-1.26707	0.20513	0.964299
PAXBP1-AS1	20.8919	0.360262	0.286465	1.26692	0.205185	0.964299
KCTD11	30.7466	-0.362236	0.287691	-1.26691	0.205189	0.964299
MED9	33.3276	0.342497	0.269377	1.26688	0.205198	0.964299
LSM3	50.2097	-0.349798	0.275021	-1.26686	0.205205	0.964299
NUDT3	118.982	-0.362423	0.286875	-1.26678	0.205232	0.964299
EDNRA	13.9713	-0.356177	0.280371	-1.26674	0.205248	0.964299
LOC100132891	29.4689	-0.359399	0.284947	-1.26652	0.205329	0.964299
CLPTM1	153.01	0.335179	0.265842	1.26644	0.205356	0.964299
TMCO4	33.1648	0.35349	0.279005	1.26642	0.205364	0.964299
ACO1	74.4296	-0.313719	0.247989	-1.26611	0.205474	0.964299
RBMXL2	1.3924	-0.332312	0.182184	-1.26606	0.205491	0.964299
BMS1P5	57.5247	0.359811	0.28483	1.26566	0.205634	0.964299
AP3D1	373.662	-0.219726	0.173613	-1.2656	0.205656	0.964299
ZNF888	61.942	-0.36344	0.28699	-1.26537	0.20574	0.964299
ZMYM6	145.77	0.358385	0.283975	1.26535	0.205746	0.964299
LINC00493	13.023	-0.362092	0.283385	-1.26526	0.205776	0.964299
FCGR3B	3.72174	-0.19354	0.20283	-1.26519	0.205802	0.964299
CHST7	18.5984	0.364389	0.286896	1.26511	0.20583	0.964299
TUBA4B	1.73961	0.258829	0.21234	1.26501	0.205868	0.964299
CDC42BPG	18.3023	-0.355928	0.284591	-1.26473	0.205968	0.964299
SASH1	73.6509	-0.328515	0.259254	-1.2644	0.206087	0.964299
DSCAML1	9.99083	-0.313892	0.252011	-1.26428	0.206128	0.964299
C11orf83	16.9792	0.345174	0.27632	1.2642	0.206158	0.964299
AP1S2	176.787	-0.324453	0.256568	-1.26412	0.206187	0.964299
TGDS	25.1415	-0.351409	0.276202	-1.26399	0.206233	0.964299
CCDC176	11.25	-0.328661	0.264012	-1.26392	0.206259	0.964299
LOC100506235	7.35788	0.335553	0.265864	1.2637	0.206336	0.964299
CRYBB2P1	30.1861	0.361144	0.285438	1.26363	0.206361	0.964299
MED10	30.1684	-0.355078	0.281016	-1.26342	0.20644	0.964299
SLC17A4	0.965809	0.0742932	0.108786	1.2634	0.206445	0.964299
AXDND1	4.1557	-0.311021	0.245067	-1.26325	0.2065	0.964299
LHFP	62.9897	0.357715	0.283612	1.26322	0.206511	0.964299
TECTA	4.50805	-0.296554	0.23701	-1.26319	0.206521	0.964299
GRM2	3.61728	0.261146	0.212818	1.26304	0.206575	0.964299
PRRC2A	993.902	-0.236207	0.186962	-1.26303	0.206579	0.964299
MX2	144.154	-0.360373	0.285181	-1.26274	0.206684	0.964299
SURF2	7.76968	-0.348845	0.277477	-1.26265	0.206714	0.964299
ENPP6	3.58542	-0.23051	0.192545	-1.26265	0.206714	0.964299
SRPK1	315.109	-0.347439	0.274942	-1.26261	0.20673	0.964299
RUNX3	301.322	0.304668	0.241164	1.26235	0.206822	0.964476
CLVS1	5.75717	0.233858	0.196892	1.26195	0.206968	0.964657
DAP3	154.351	-0.29852	0.236573	-1.26179	0.207025	0.964657
C2orf74	14.2372	-0.36448	0.286995	-1.26172	0.20705	0.964657
ARPC5	308.809	-0.361363	0.286613	-1.26148	0.207135	0.964657
HR	1.47893	-0.310398	0.208702	-1.26099	0.207312	0.964657
PRSS36	3.52646	-0.293934	0.239699	-1.26087	0.207356	0.964657
SEPT5	10.4582	0.261986	0.218761	1.26022	0.207592	0.964657
TGIF2-C20orf24	8.98385	-0.173458	0.159518	-1.2601	0.207634	0.964657
ZNF460	571.226	-0.313529	0.2488	-1.25993	0.207694	0.964657
DARC	7.76664	0.34446	0.273348	1.25988	0.207714	0.964657
VEGFB	92.2795	-0.341593	0.271267	-1.25965	0.207795	0.964657
MAP10	35.8244	0.34877	0.277912	1.2593	0.207921	0.964657
PSMB8	116.096	-0.33963	0.269238	-1.25922	0.20795	0.964657
LRP3	12.444	-0.201182	0.27222	1.2592	0.207957	0.964657
GNG12	70.4989	-0.355056	0.283242	-1.25903	0.208019	0.964657
PDE3B	144.074	0.359171	0.285179	1.25892	0.208058	0.964657
TRDMT1	75.5335	-0.349282	0.277141	-1.25891	0.208063	0.964657
ZNF652	350.202	-0.294404	0.233865	-1.2589	0.208067	0.964657
LINC00908	1.30843	0.106793	0.110968	1.25883	0.208093	0.964657
HLTF	243.898	-0.356705	0.283236	-1.25864	0.20816	0.964657
LOC102724275	16.5608	-0.356314	0.282553	-1.25846	0.208225	0.964657
SMIM17	4.36026	0.211642	0.184368	1.2584	0.208248	0.964657
GRAP2	43.015	0.360383	0.287694	1.25833	0.208272	0.964657
KCTD20	415.356	-0.297454	0.236229	-1.25832	0.208277	0.964657
CARF	90.9628	0.359394	0.285423	1.25827	0.208295	0.964657
LOC102724336	2.88709	0.23682	0.195448	1.25816	0.208335	0.964657
SH3GL1	64.243	-0.332201	0.263822	-1.25799	0.208397	0.964657
PAX9	13.4965	-0.0356577	0.208228	-1.25795	0.208411	0.964657
DDX18	264.873	-0.327981	0.260519	-1.25743	0.208598	0.964657
DSTN	100.247	-0.339993	0.270652	-1.2574	0.208607	0.964657
TERT	30.202	-0.0519514	0.25386	1.25719	0.208687	0.964657
RNF152	72.4033	-0.355243	0.285398	-1.2571	0.208718	0.964657
SUB1	153.565	-0.878697	0.249699	-1.25699	0.208757	0.964657
DIS3	265.924	-0.279962	0.22253	-1.25698	0.208762	0.964657
LOC101926916	6.40794	0.271871	0.227734	1.25695	0.208772	0.964657
ZNF471	29.5064	0.357465	0.284983	1.25694	0.208776	0.964657
NOL8	249.014	-0.299732	0.238336	-1.25642	0.208964	0.964674
LOC101927680	2.94793	-0.104387	0.15632	1.25638	0.208979	0.964674
ACTG1P4	8.71815	0.320959	0.257702	1.2559	0.209153	0.964674
NEDD9	195.483	-0.34584	0.275957	-1.25557	0.209272	0.964674
MCEE	9.48004	-0.357218	0.282489	-1.25548	0.209304	0.964674
SLC38A10	331.254	0.27713	0.220665	1.25536	0.209347	0.964674
TMEM41A	46.708	-0.346365	0.274572	-1.25498	0.209486	0.964674
DNASE2B	1.20706	-0.114019	0.122279	-1.2544	0.209697	0.964674
LOC100506596	0.509266	-0.1494	0.149043	1.25434	0.20972
MAP3K6	15.3152	0.622366	0.286238	-1.25423	0.209759	0.964674
CASKIN2	32.5828	-0.353789	0.284225	-1.25416	0.209785	0.964674
EIF3E	515.253	-0.320992	0.255823	-1.25414	0.209793	0.964674
SLC13A4	1.04044	-0.0690247	0.168292	1.25401	0.209837	0.964674
COX19	107.973	0.327656	0.260877	1.2539	0.209877	0.964674
ZSCAN16	11.8289	-0.339346	0.272283	-1.25388	0.209885	0.964674
ACOX1	153.624	-0.303593	0.241744	-1.25356	0.210004	0.964674
ATP6V0A4	4.79338	-0.110978	0.153876	-1.25351	0.21002	0.964674
NFIB	184.804	-0.291443	0.232941	-1.25337	0.210073	0.964674
FBXO27	4.3023	-0.281042	0.227564	-1.25298	0.210213	0.964674
SNAPC3	202.435	-0.257655	0.205632	-1.25289	0.210246	0.964674
DNAJC3	241.767	-0.352614	0.281307	-1.25274	0.210301	0.964674
MORF4L1	271.343	-0.307304	0.245061	-1.25273	0.210304	0.964674
RAET1E-AS1	1.38211	-0.151356	0.146832	1.25269	0.21032	0.964674
JTB	122.358	-0.333225	0.265469	-1.25265	0.210334	0.964674
TNFRSF10A	34.8393	0.349077	0.278841	1.2525	0.210388	0.964674
PDCD10	46.5033	-0.356713	0.283152	-1.25244	0.210408	0.964674
NDUFC1	20.2641	-0.359723	0.285573	-1.25234	0.210445	0.964674
U2AF1	71.4261	-0.335259	0.267209	-1.25224	0.210484	0.964674
SH3BGRL3	196.283	-0.302667	0.241581	-1.25218	0.210506	0.964674
NUDC	63.48	-0.347334	0.276203	-1.25214	0.210517	0.964674
LOC100129223	1.08844	-0.0388872	0.123853	1.25189	0.210611	0.964674
ADCY3	169.64	-0.307345	0.245408	-1.25178	0.21065	0.964674
C7orf26	63.4944	0.308809	0.246112	1.25173	0.210667	0.964674
LOC101928255	0.937956	-0.0859233	0.110022	1.25157	0.210726
ZNF702P	12.6683	-0.316389	0.25636	-1.25156	0.210729	0.964674
EVI5L	21.0806	-0.383615	0.273152	1.25137	0.2108	0.964674
LACC1	102.577	0.344087	0.275955	1.2512	0.21086	0.964674
NUTF2	67.0258	-0.357974	0.285558	-1.25115	0.210881	0.964674
KIF13B	238.822	-0.312894	0.250013	-1.25099	0.210938	0.964674
CD34	50.165	-0.35974	0.287606	-1.25087	0.210981	0.964674
KANSL3	296.146	0.217137	0.173675	1.25077	0.21102	0.964674
CCBL1	22.4503	0.361439	0.287438	1.25073	0.211033	0.964674
TSEN15	95.7545	-0.353377	0.282015	-1.24985	0.211353	0.964674
FAM161A	20.8624	-0.360809	0.287616	-1.24964	0.21143	0.964674
SPEN	904.23	0.241015	0.192858	1.24948	0.211491	0.964674
SLC35A3	128.993	-0.315939	0.25256	-1.24945	0.211501	0.964674
MMP9	163.608	-0.351699	0.282885	-1.24931	0.21155	0.964674
CNBP	655.184	-0.326246	0.261178	-1.24903	0.211654	0.964674
FAM13A-AS1	25.2774	0.357935	0.284488	1.24873	0.211763	0.964674
LILRB4	147.55	-0.355972	0.285029	-1.2486	0.211811	0.964674
ATP6V0D1	67.3763	-0.330639	0.264504	-1.24837	0.211897	0.964674
LINC00152	24.8676	-0.357327	0.287298	-1.24834	0.211906	0.964674
HBA2	886.206	-0.0701829	0.250519	1.24822	0.211951	0.964674
YME1L1	341.723	-0.334382	0.267686	-1.24815	0.211975	0.964674
LINC01094	24.558	-0.350382	0.280817	-1.24813	0.211982	0.964674
NEK3	21.2579	-0.357877	0.284532	-1.24812	0.211986	0.964674
ANKRD24	5.20588	0.317147	0.256888	1.24807	0.212007	0.964674
PAXIP1-AS1	44.8468	0.357779	0.285387	1.24807	0.212007	0.964674
LCLAT1	101.82	-0.357358	0.286808	-1.2478	0.212105	0.964674
PRMT5	75.5176	-0.359198	0.287449	-1.24757	0.212188	0.964674
GNS	349.679	-0.34356	0.275273	-1.24748	0.21222	0.964674
HLA-L	103.456	0.354764	0.284781	1.24738	0.212258	0.964674
CFDP1	37.8865	-0.357174	0.286261	-1.24733	0.212275	0.964674
GTF3A	167.963	-0.342931	0.274629	-1.24732	0.212279	0.964674
LOC100287387	1.94307	0.183464	0.15826	1.24722	0.212316	0.964674
TMEM261	38.477	-0.360051	0.287725	-1.24712	0.212354	0.964674
RP11-261C10.3	85.2074	-0.35824	0.287552	-1.24711	0.212356	0.964674
CNOT7	212.625	-0.354497	0.284125	-1.24698	0.212403	0.964674
BRWD1	1063.46	0.313751	0.251673	1.24674	0.212493	0.964674
HS3ST3A1	10.8411	0.269791	0.224248	1.24671	0.212505	0.964674
SLC26A6	33.6034	0.338176	0.269548	1.24669	0.212511	0.964674
PCDHGB7	39.5542	0.346847	0.279354	1.24664	0.212529	0.964674
NSMCE1	34.0073	-0.358469	0.287725	-1.24632	0.212647	0.964674
DLGAP4	138.627	0.353817	0.284792	1.24629	0.212659	0.964674
EMR1	6.5113	-0.293253	0.24565	-1.24602	0.212757	0.964674
SPI1	91.4146	-0.353456	0.283377	-1.24574	0.212861	0.964674
RALB	107.332	-0.350207	0.281039	-1.24556	0.212924	0.964674
ZNF419	35.5546	-0.354687	0.283614	-1.24553	0.212937	0.964674
H3F3A	167.586	-0.358083	0.287603	-1.24536	0.212999	0.964674
HTRA1	23.6534	-0.348315	0.279624	-1.24525	0.213041	0.964674
COX7C	88.551	-0.348246	0.279248	-1.24494	0.213153	0.964674
TNNT2	1.12943	0.0978232	0.120755	1.2448	0.213206	0.964674
TMEM248	295.927	-0.216982	0.174261	-1.24466	0.213257	0.964674
SKOR1	1.33691	0.182026	0.156317	1.24462	0.213273	0.964674
DENND3	439.162	0.350807	0.282239	1.24449	0.213321	0.964674
UNC5C	13.0835	0.855304	0.267977	1.24444	0.213338	0.964674
NRG2	3.19087	-0.217423	0.184865	-1.24443	0.213342	0.964674
PDE4A	69.7528	0.350994	0.282565	1.2443	0.21339	0.964674
EPRS	439.873	-0.326009	0.26185	-1.2441	0.213461	0.964674
BRMS1L	25.4721	0.35489	0.285947	1.2441	0.213462	0.964674
STXBP2	86.6784	-0.318519	0.256218	-1.2436	0.213647	0.964711
CABLES2	48.7577	0.349133	0.279341	1.24354	0.213668	0.964711
CDCP1	24.077	-0.477042	0.287386	1.24327	0.213769	0.964711
DMRTC1	1.02797	-0.114672	0.120361	-1.24321	0.213792	0.964711
ATP7A	102.497	0.340893	0.275119	1.24261	0.21401	0.964711
METTL9	170.006	-0.345589	0.277989	-1.24252	0.214043	0.964711
LOC101929451	6.58454	-0.309382	0.251091	-1.24247	0.214065	0.964711
LOC646903	2.20462	-0.239339	0.202076	-1.24243	0.214078	0.964711
KCNK10	2.19848	0.235063	0.194686	1.2424	0.214089	0.964711
PPAT	99.0944	-0.353601	0.284372	-1.24237	0.214101	0.964711
RGS22	1.49562	-0.227846	0.194866	-1.24227	0.214135	0.964711
AGXT2	1.34823	0.0015288	0.109456	-1.24219	0.214168	0.964711
MAGI1	38.6781	0.213461	0.286293	1.24194	0.21426	0.964711
PCDHGC5	22.8428	0.860035	0.276812	1.24193	0.214261	0.964711
LOC101927850	37.3036	0.472784	0.281175	-1.24192	0.214268	0.964711
LOC389906	80.2791	0.356341	0.28732	1.24146	0.214434	0.965037
SCARNA13	84.1928	-0.304208	0.244392	-1.24143	0.214447	0.965037
RP11-761I4.3	2.02793	-0.221056	0.192654	-1.24124	0.214519	0.965122
HOXC9	3.23708	0.655636	0.243713	1.24073	0.214704	0.965503
PRDX3	122.725	-0.354266	0.28514	-1.24072	0.21471	0.965503
LOC101928049	1.42278	0.110052	0.109612	1.24051	0.214786	0.965604
ITGAM	76.2036	0.523605	0.277174	-1.24004	0.21496	0.965814
XKR9	4.18523	0.295746	0.241693	1.23983	0.215038	0.965814
PSMD13	106.183	-0.329627	0.265823	-1.23983	0.215038	0.965814
MARVELD3	1.75323	-0.215758	0.195946	-1.23976	0.215064	0.965814
EIF4E	145.377	-0.353451	0.284977	-1.23967	0.215099	0.965814
PPP1R10	475.126	0.252961	0.204307	1.23927	0.215245	0.966091
LIF	36.4116	0.321454	0.263736	1.23894	0.215369	0.966091
MID2	26.7738	0.352711	0.284769	1.23874	0.215441	0.966091
ASB8	70.054	0.303195	0.244131	1.23869	0.21546	0.966091
LOC102724343	6.21676	-0.287907	0.234751	-1.23867	0.215468	0.966091
LOC101929070	25.241	-0.343046	0.279667	-1.23864	0.21548	0.966091
LOXL2	194.836	0.354425	0.28647	1.23846	0.215544	0.966138
NR1H2	83.836	-0.290696	0.234658	-1.23822	0.215633	0.966297
TRIM15	1.3486	-0.0956357	0.108904	-1.23791	0.215749	0.966544
HMGCR	106.031	0.315806	0.254662	1.23761	0.21586	0.966544
GTF2H5	21.1764	0.353648	0.287715	1.23726	0.215992	0.966544
DHX58	20.9669	-0.355711	0.286439	-1.23726	0.215992	0.966544
SRGAP2	347.36	-0.290889	0.235072	-1.2366	0.216234	0.966544
LYST	946.126	0.306343	0.247757	1.23657	0.216245	0.966544
AKR7A2	47.7348	-0.348811	0.283427	-1.23608	0.216429	0.966544
FLJ13224	6.26728	1.50807	0.281921	1.23592	0.21649	0.966544
DCAF7	463.632	-0.262111	0.211967	-1.23581	0.216528	0.966544
PPP1R3D	50.4317	0.185251	0.278868	-1.23577	0.216544	0.966544
RRN3	144.239	-0.327011	0.264235	-1.23574	0.216554	0.966544
RNGTT	173	0.329532	0.266684	1.23572	0.216561	0.966544
NCEH1	95.6706	-0.333274	0.269121	-1.2355	0.216643	0.966544
C6orf203	13.0695	-0.343112	0.281243	-1.23541	0.216677	0.966544
BLZF1	53.824	-0.349814	0.282729	-1.23507	0.216806	0.966544
EIF3J-AS1	20.9615	1.17258	0.285222	1.23484	0.216892	0.966544
TMEM63C	15.7964	0.323201	0.26466	1.23482	0.216898	0.966544
E2F5	102.36	-0.353784	0.286089	-1.23459	0.216984	0.966544
ESRRB	1.05563	0.00737711	0.154191	-1.2344	0.217055	0.966544
EGLN1	193.311	-0.288622	0.233904	-1.23438	0.217061	0.966544
ARHGAP39	28.3536	-0.346792	0.285206	-1.23435	0.217073	0.966544
AC007386.2	43.1954	0.315366	0.260049	1.23429	0.217095	0.966544
TLK2	189.865	-0.289306	0.234182	-1.23415	0.217147	0.966544
MUC8	0.98421	0.132598	0.130021	1.23403	0.21719	0.966544
CCDC144A	133.607	0.339324	0.277549	1.23377	0.21729	0.966544
CLPP	28.5192	-0.352042	0.284653	-1.23366	0.217328	0.966544
HDLBP	658.255	-0.216592	0.175561	-1.23357	0.217363	0.966544
WDR36	232.564	-0.308554	0.24977	-1.23352	0.217381	0.966544
RP11-178C3.2	2.27329	0.255484	0.163582	-1.23347	0.217402	0.966544
SNORA26	1.34277	-0.128735	0.13471	-1.23345	0.217407	0.966544
SLC9B1	4.00255	0.256458	0.215697	1.23312	0.217533	0.966544
ZDHHC11B	6.84781	0.227508	0.200081	1.23214	0.217896	0.966544
WDR17	26.2763	-0.324655	0.26533	-1.23208	0.217919	0.966544
CD226	48.2931	0.347646	0.283273	1.23207	0.217921	0.966544
NID1	124.169	-0.322287	0.262242	-1.23205	0.217931	0.966544
SULF1	296.372	-0.348589	0.283466	-1.23183	0.218014	0.966544
LOC344887	1.3655	-0.149725	0.14637	-1.23175	0.218044	0.966544
MAD1L1	71.6932	0.32429	0.264451	1.23149	0.218138	0.966544
PEX6	84.3252	-0.339204	0.275619	-1.23146	0.218151	0.966544
LOC101928562	7.3787	0.29295	0.241854	1.23141	0.21817	0.966544
LOC101927045	11.8816	-0.349193	0.281099	-1.23125	0.218231	0.966544
NUAK1	46.8811	-0.349706	0.287618	-1.23121	0.218244	0.966544
SP2	98.7881	-0.344246	0.280209	-1.231	0.218322	0.966544
LOC100129520	1.38442	-0.0211046	0.110206	1.23096	0.218338	0.966544
SAMD7	10.1606	-0.280203	0.233344	-1.23095	0.218341	0.966544
RNF214	61.095	-0.331349	0.268039	-1.23072	0.218429	0.966544
LOC102723492	1.31645	-0.095527	0.108902	-1.23062	0.218464	0.966544
SNORA71C	1.32428	-0.128752	0.134507	-1.23046	0.218525	0.966544
SCLT1	75.8466	0.323687	0.262755	1.23042	0.21854	0.966544
CRHR1-IT1	33.2211	-0.350814	0.282986	-1.23036	0.218562	0.966544
PAG1	561.402	0.333734	0.271289	1.23029	0.218587	0.966544
CYP1B1-AS1	1.75879	-0.18428	0.168839	-1.23026	0.218599	0.966544
CXCR2P1	49.8537	0.343775	0.282345	1.23019	0.218627	0.966544
MMGT1	126.344	-0.300212	0.243603	-1.23018	0.21863	0.966544
OPRM1	1.95483	0.21272	0.161613	-1.2299	0.218736	0.966544
SGSM1	8.0917	0.297006	0.248637	1.22978	0.218781	0.966544
LOC101929426	2.2735	-0.276362	0.231404	-1.22962	0.218839	0.966544
LOC728407	38.8487	-0.352804	0.287463	-1.22957	0.218859	0.966544
PRKAA2	14.7061	0.28554	0.214729	1.22956	0.218862	0.966544
SAMD8	254.661	-0.323168	0.262661	-1.22904	0.219058	0.966544
DCAF8L1	0.897075	0.114496	0.110232	1.22903	0.219059
TCEB1	39.4755	-0.354578	0.287643	-1.22902	0.219065	0.966544
MAB21L1	2.99285	0.185982	0.164831	1.22869	0.219189	0.966544
RP11-266K4.9	2.0983	0.268906	0.215058	1.22854	0.219245	0.966544
LOC102724788	2.1943	0.00321164	0.152618	1.22853	0.219248	0.966544
FANCF	54.1972	-0.35174	0.285242	-1.22844	0.219283	0.966544
LOC101928186	9.24214	-0.334022	0.270994	-1.22843	0.219285	0.966544
LBR	503.966	-0.331389	0.269751	-1.2283	0.219333	0.966544
LINC00884	7.52179	-0.313016	0.254977	-1.22826	0.219348	0.966544
TXNDC2	1.07211	0.136913	0.13135	1.22775	0.219542	0.966544
SCUBE3	19.656	-0.325089	0.271374	-1.22767	0.219569	0.966544
SORBS1	115.355	0.345288	0.285404	1.22698	0.21983	0.966544
LOC101929431	3.56181	0.285655	0.173094	1.22685	0.219881	0.966544
KCND1	61.1739	0.351727	0.287359	1.22681	0.219893	0.966544
C15orf38	69.089	-0.346033	0.281908	-1.22675	0.219918	0.966544
G2E3	118.746	-0.340472	0.278594	-1.22671	0.219932	0.966544
SNORA71D	1.31238	-0.0402483	0.1092	-1.2267	0.219934	0.966544
LOC644961	29.4802	0.339091	0.274643	1.22659	0.219976	0.966544
STPG2	9.54182	-0.0130638	0.233947	1.22657	0.219983	0.966544
ITM2B	303.02	-0.327227	0.266958	-1.22654	0.219997	0.966544
DLG4	38.039	0.343484	0.282689	1.22639	0.220052	0.966544
BFSP2	2.15626	0.247224	0.20508	1.22639	0.220052	0.966544
EMC10	123.401	0.319138	0.26052	1.22635	0.220065	0.966544
ANGPT2	17.5533	-0.353055	0.286331	-1.22601	0.220195	0.966544
HENMT1	31.8136	-0.349232	0.282915	-1.22595	0.220217	0.966544
RPS27L	41.9422	-0.352476	0.28698	-1.22553	0.220376	0.966544
ABCB10	85.2018	0.2898	0.235801	1.22539	0.220428	0.966544
NCOA4	458.643	-0.244417	0.199396	-1.22537	0.220435	0.966544
POM121L9P	34.5993	0.348532	0.286979	1.22515	0.22052	0.966544
SLC25A44	120.437	-0.276571	0.225484	-1.225	0.220575	0.966544
VRK1	65.0361	0.325698	0.264704	1.22489	0.220618	0.966544
NDUFB5	62.6967	-0.346575	0.282007	-1.22453	0.220751	0.966544
ZNF227	87.3321	0.337129	0.275059	1.22425	0.220856	0.966544
BCAM	75.5749	-0.322813	0.267647	-1.22417	0.220888	0.966544
KCTD18	47.6103	-0.316016	0.257661	-1.22416	0.220893	0.966544
SLC17A8	0.879594	-0.0955574	0.110125	1.22405	0.220934
NOTCH1	402.449	0.302932	0.247497	1.22392	0.220984	0.966544
DOPEY2	178.022	-0.314533	0.256832	-1.2239	0.220991	0.966544
GLTSCR1	135.544	0.292093	0.238984	1.22377	0.22104	0.966544
GOLGA6L4	9.50461	0.0171184	0.199282	1.22359	0.221109	0.966544
CCDC114	3.33352	0.4123	0.195031	1.22356	0.221116	0.966544
CXXC5	140.149	-0.350828	0.2868	-1.22355	0.22112	0.966544
C8orf47	2.39032	-0.0323059	0.198095	-1.22341	0.221176	0.966544
LOC102724516	1.30203	-0.113245	0.109827	-1.22338	0.221186	0.966544
LSG1	145.009	-0.312167	0.254663	-1.22334	0.2212	0.966544
TMEM33	302.507	-0.315551	0.257808	-1.22308	0.2213	0.966544
CLK1	375.926	0.283697	0.232011	1.22293	0.221356	0.966544
NCKAP5	67.1213	0.31937	0.266174	1.22268	0.221452	0.966544
MST1R	15.2301	-0.316668	0.26494	-1.22254	0.221504	0.966544
LOC101926936	2.08164	-0.274746	0.228293	-1.22249	0.221523	0.966544
PCOLCE2	5.23398	0.24153	0.210459	1.22215	0.221653	0.966544
MIAT	902.637	-0.338832	0.277393	-1.22195	0.221726	0.966544
ADAMDEC1	128.908	-0.336846	0.278669	-1.22189	0.221749	0.966544
MESDC2	104.354	-0.30764	0.2514	-1.22167	0.221834	0.966544
ANKRD18B	18.0567	-0.256805	0.219995	-1.22162	0.22185	0.966544
PARVA	74.7492	-0.343271	0.280502	-1.22154	0.22188	0.966544
TCEAL1	12.902	0.345097	0.280917	1.22154	0.221882	0.966544
ZNF618	87.2997	-0.349035	0.28772	-1.22146	0.221911	0.966544
PIK3R1	302.328	0.230623	0.188855	1.22143	0.221925	0.966544
ETV5	50.5472	-0.350746	0.287303	-1.22121	0.222007	0.96667
SMOC2	15.7303	0.348885	0.284154	1.22106	0.222065	0.966688
CDK11B	89.7235	0.333903	0.274181	1.22068	0.222209	0.96686
SLC4A11	25.5006	-0.322178	0.266319	-1.22067	0.222211	0.96686
PTRF	116.667	0.342046	0.28017	1.22033	0.222341	0.967185
HTR7P1	8.47727	-0.332363	0.274436	-1.22019	0.222392	0.967185
CEP97	211.545	-0.336947	0.276001	-1.21961	0.222613	0.967838
TMEM170B	76.798	-0.351617	0.287683	-1.21951	0.222649	0.967838
P4HA2	10.4627	-0.328357	0.268487	-1.21906	0.22282	0.967915
ZNF101	213.915	0.32852	0.269508	1.21902	0.222836	0.967915
CLDN14	1.75556	0.100186	0.191702	1.21894	0.222868	0.967915
ZNF628	27.6463	0.345663	0.284286	1.21871	0.222954	0.967915
LINC01003	8.53371	0.106248	0.279743	-1.21859	0.222999	0.967915
KIFC2	119.355	0.32983	0.270836	1.21854	0.223019	0.967915
FXR1	332.138	0.235235	0.193017	1.21832	0.223101	0.967915
RP3-400N23.6	7.09255	0.232771	0.209391	1.21778	0.223309	0.967915
NPY6R	4.73438	0.280279	0.244635	1.21777	0.22331	0.967915
SMARCAL1	88.066	-0.320862	0.262942	-1.21777	0.223313	0.967915
ITGAD	9.44692	0.265273	0.224604	1.21774	0.223322	0.967915
C9orf16	38.2122	0.34819	0.284425	1.21769	0.223343	0.967915
CHRM3	3.92132	-0.113919	0.219054	-1.2175	0.223416	0.967915
KLHDC7A	8.12393	0.165039	0.158578	1.21739	0.223456	0.967915
MAFG-AS1	2.8971	-0.252957	0.213725	-1.21736	0.223468	0.967915
HEG1	378.957	0.293259	0.241173	1.21696	0.223618	0.967996
ZNF347	85.228	0.347855	0.286115	1.2169	0.223643	0.967996
TMEM163	39.908	-0.344809	0.285044	-1.21688	0.223649	0.967996
COL4A1	445.791	-0.331774	0.272727	-1.21675	0.2237	0.967996
GPR179	0.868843	-0.183644	0.176137	-1.21667	0.22373
HOXC5	6.85448	0.278284	0.234321	1.21654	0.223778	0.968031
ALDH3A2	110.952	0.334255	0.275697	1.21634	0.223855	0.968031
TEC	62.932	0.346632	0.284348	1.21631	0.223868	0.968031
LOC100288162	9.87165	0.33355	0.279902	1.216	0.223985	0.968229
LOC101928976	3.00634	-0.257275	0.215663	-1.21577	0.224071	0.968229
ZNF736	74.4107	0.349472	0.287086	1.21577	0.224074	0.968229
MEGF11	10.4344	0.30489	0.256262	1.21521	0.224286	0.968362
PHLDA1	142.017	-0.341123	0.280761	-1.21515	0.224308	0.968362
IRG1	1.31082	-0.113234	0.121728	-1.21513	0.224318	0.968362
LINC00954	29.7658	-0.338916	0.283554	-1.21512	0.224319	0.968362
P4HB	353.02	-0.281701	0.231811	-1.21414	0.224693	0.968893
BHLHE41	158.172	-0.347308	0.286958	-1.21403	0.224737	0.968893
TCEB3CL2	0.863922	0.108189	0.110177	1.21375	0.224845
APH1B	107.561	-0.325953	0.267866	-1.21368	0.224871	0.968893
ZNF320	179.053	-0.344359	0.28458	-1.21352	0.224932	0.968893
ABHD14A-ACY1	1.27794	0.00521566	0.109762	-1.2135	0.224939	0.968893
AC002480.3	7.94535	-0.324147	0.268742	-1.21334	0.225002	0.968893
ITGA2	70.0897	-0.347121	0.286659	-1.21325	0.225034	0.968893
DERL1	172.805	-0.310729	0.255596	-1.21321	0.225051	0.968893
ZNF367	63.2483	-0.340221	0.279287	-1.21318	0.225062	0.968893
CABYR	3.68512	0.264463	0.222333	1.21317	0.225064	0.968893
TSPAN31	49.5889	-0.298788	0.246581	-1.21307	0.225103	0.968893
GP5	1.42553	-0.382755	0.1921	-1.21274	0.225229	0.968893
FBXO44	42.2315	-0.344504	0.284319	-1.21262	0.225277	0.968893
GPHN	49.1403	0.346661	0.286275	1.21258	0.225289	0.968893
ZNF641	155.43	0.328149	0.272199	1.21252	0.225312	0.968893
LOC102724517	37.9952	0.349944	0.287721	1.21249	0.225324	0.968893
NAV3	39.1347	-0.343319	0.287068	-1.21242	0.22535	0.968893
CHST2	167.008	0.347859	0.287717	1.21228	0.225406	0.968903
KIAA1586	62.0528	-0.332641	0.273703	-1.21183	0.225576	0.969403
KIAA1257	0.796213	-0.128296	0.129136	-1.21183	0.225579
CNNM3	133.136	-0.311028	0.257028	-1.21154	0.225688	0.969657
ANXA4	69.9749	-0.336528	0.279274	-1.21124	0.225804	0.969916
ACOT11	12.3471	0.172488	0.277455	-1.2111	0.225855	0.969916
SELENBP1	8.11724	-0.337832	0.281549	-1.21084	0.225959	0.970129
DIMT1	35.5456	0.347632	0.287694	1.20994	0.226301	0.971207
MLF1	1.3609	0.290856	0.179814	1.20953	0.226459	0.971207
TBL3	45.07	-0.341804	0.28176	-1.20948	0.22648	0.971207
HLA-J	2.08247	-0.26714	0.228017	-1.20914	0.22661	0.971207
BHLHA15	1.85206	-0.171179	0.161454	-1.2091	0.226626	0.971207
DHCR7	21.4601	1.11541	0.286518	1.20907	0.226635	0.971207
EPB41L4B	19.7631	-0.292537	0.246462	-1.20899	0.226667	0.971207
UNC93B1	118.743	-0.342142	0.282788	-1.20895	0.226681	0.971207
PCDHB7	1.6825	0.222452	0.184519	1.2088	0.22674	0.971207
ESAM	23.1779	-0.333031	0.277096	-1.20879	0.226745	0.971207
LOC100506286	2.03753	0.290948	0.235359	1.20839	0.226899	0.971635
JAG1	82.0287	-0.327337	0.2712	-1.20766	0.22718	0.972238
EFHD1	8.21845	-0.344657	0.232522	1.20749	0.227244	0.972238
PDE7A	549.642	0.327069	0.270865	1.20731	0.227313	0.972238
TSC1	314.884	0.301794	0.249947	1.20684	0.227495	0.972238
LOC102724907	3.26003	0.246852	0.208086	1.20652	0.227616	0.972238
RHOA	621.558	-0.307844	0.25504	-1.20648	0.227633	0.972238
FAM183B	0.662939	-0.143538	0.138742	-1.20644	0.227648
TGFBRAP1	145.252	-0.307583	0.25477	-1.20642	0.227655	0.972238
PROSER2-AS1	1.54821	-0.117334	0.114256	-1.20637	0.227676	0.972238
TYSND1	86.9265	0.33356	0.276395	1.20633	0.22769	0.972238
CMTM2	0.857501	-0.0291089	0.109425	1.20624	0.227726
ITIH1	0.797173	-0.126431	0.129311	-1.2062	0.22774
WNT10A	46.1891	0.332459	0.27657	1.20592	0.227847	0.972238
AC007743.1	2.71027	0.228368	0.184209	1.20591	0.227854	0.972238
LOC101929060	11.6931	-0.366148	0.26833	-1.20587	0.227867	0.972238
LOC102723922	0.756132	-0.144107	0.142527	-1.20576	0.227911
LOC102724496	0.862161	0.0978792	0.108544	1.20572	0.227925
DIP2A	368.34	0.299392	0.248283	1.20568	0.227941	0.972238
PTPRF	93.2722	-0.339561	0.282036	-1.20542	0.228042	0.972238
ZC3H10	32.8106	0.328219	0.272526	1.20534	0.22807	0.972238
AKR1B1	77.384	-0.339321	0.281127	-1.2053	0.228087	0.972238
KIAA1652	46.3541	0.340238	0.282732	1.20517	0.228138	0.972238
LOC101929648	1.47076	-0.144542	0.145445	-1.2051	0.228166	0.972238
TG	66.6961	0.323884	0.271735	1.20507	0.228176	0.972238
RMRP	2947.05	-0.283722	0.235501	-1.20476	0.228295	0.972238
ZNF44	78.8415	0.340373	0.282064	1.20469	0.228322	0.972238
VAMP4	104.538	-0.330712	0.274595	-1.20451	0.228392	0.972238
PSMA7	112.513	-0.323018	0.267736	-1.20436	0.22845	0.972238
LOC101060038	2.9193	-0.276543	0.230396	-1.20423	0.228499	0.972238
ABO	1.51372	-0.0565315	0.192446	1.2042	0.22851	0.972238
ERC1	334.246	-0.31242	0.259334	-1.20419	0.228514	0.972238
SPDYA	1.26733	0.256065	0.204721	1.20412	0.228543	0.972238
HCN1	2.32151	0.17747	0.162387	1.20394	0.228614	0.972238
ASTL	1.82566	0.0827083	0.12336	1.20388	0.228635	0.972238
PROCR	2.8668	-0.293305	0.24409	-1.20385	0.228648	0.972238
UBE2W	197.757	-0.330782	0.275102	-1.20347	0.228796	0.972367
CDC16	122.903	-0.321171	0.266201	-1.20344	0.228807	0.972367
SETD1B	480.033	0.236571	0.196739	1.20319	0.228903	0.972367
LOC653513	4.94604	-0.269119	0.227554	-1.20308	0.228945	0.972367
TMEM176A	41.6064	-0.337812	0.280498	-1.20308	0.228947	0.972367
CD24	329.114	-0.343324	0.286414	-1.20269	0.229098	0.972697
ADAMTS13	17.1671	-0.236984	0.285037	1.2026	0.229132	0.972697
HBG2	1.85397	-0.0261974	0.115867	1.20206	0.229339	0.972982
NIT2	33.2085	-0.345685	0.286212	-1.20195	0.229383	0.972982
PACS2	105.507	-0.327567	0.272673	-1.20193	0.22939	0.972982
UCK2	101.564	-0.336838	0.279535	-1.20176	0.229458	0.972982
KCTD1	33.1353	-0.341051	0.285016	-1.2016	0.229519	0.972982
CREBL2	168.846	-0.28468	0.236731	-1.20151	0.229553	0.972982
NOS1AP	22.4213	0.314957	0.270581	1.20142	0.229587	0.972982
TMEM106C	54.2309	0.336108	0.27833	1.20128	0.229644	0.972982
NSUN5P2	40.0752	0.342683	0.284046	1.20114	0.229695	0.972982
FLJ22184	6.83888	-0.222794	0.197064	-1.20093	0.229779	0.972982
LOC101927325	1.70416	0.0464342	0.107994	1.2009	0.229789	0.972982
LOC101927125	3.36657	-0.196913	0.17579	-1.20016	0.230075	0.973325
PRTG	21.0022	1.44762	0.287244	1.20009	0.230103	0.973325
CLCN2	16.8342	0.336383	0.280937	1.2	0.230137	0.973325
TINF2	102.676	-0.297749	0.247933	-1.19993	0.230165	0.973325
YAP1	91.5414	-0.340491	0.283824	-1.19976	0.230232	0.973325
PKP2	14.2658	0.280287	0.239673	1.19961	0.230292	0.973325
SRC	114.822	-0.336398	0.281048	-1.19947	0.230344	0.973325
REXO2	30.8557	-0.338128	0.281665	-1.19947	0.230347	0.973325
ST6GALNAC4	80.2703	0.344512	0.28743	1.19933	0.230401	0.973325
ST6GAL1	1121.43	-0.305954	0.255091	-1.19931	0.230407	0.973325
CCDC149	5.67437	-0.295341	0.247012	-1.19876	0.230621	0.973411
ALDH8A1	7.60185	0.159503	0.27711	1.19857	0.230695	0.973411
LRP4	9.68336	0.325694	0.270106	1.19838	0.230769	0.973411
PRAME	57.9688	-0.299715	0.254675	-1.19836	0.230775	0.973411
PIP5K1B	32.5151	-0.342388	0.285718	-1.1983	0.2308	0.973411
LOC101927974	1.80153	-0.224572	0.204535	-1.19818	0.230849	0.973411
R3HCC1	24.9199	0.337696	0.279904	1.19816	0.230857	0.973411
EYA2	20.7417	-0.28877	0.248133	-1.19815	0.230857	0.973411
CXXC11	3.40828	0.0600576	0.222482	-1.19753	0.2311	0.973925
ALKBH1	29.6068	-0.331504	0.275801	-1.19749	0.231115	0.973925
HSPE1	49.7656	-0.345881	0.287723	-1.19743	0.23114	0.973925
GMCL1P1	0.849691	0.0953901	0.108463	1.19723	0.231218
NAT8L	31.6943	-0.320944	0.272024	-1.19683	0.231372	0.974348
ADAL	36.9274	-0.326455	0.278415	-1.19679	0.231387	0.974348
OAS2	329.769	-0.313194	0.2618	-1.19631	0.231576	0.974348
RAPGEF4	12.332	-0.334428	0.277936	-1.19628	0.231586	0.974348
ERVFRD-1	11.8463	0.281004	0.248534	1.19616	0.231635	0.974348
FZD8	5.62065	-0.302078	0.253063	-1.196	0.231696	0.974348
NDUFB8	43.9346	0.342171	0.285886	1.19595	0.231714	0.974348
TIPRL	94.8143	-0.33146	0.27639	-1.19566	0.231828	0.974348
LRRC14	146.454	0.325619	0.272813	1.19548	0.231901	0.974348
LOC101929072	5.82178	0.334118	0.276127	1.19547	0.231902	0.974348
FAM114A1	42.3483	-0.34254	0.287517	-1.19541	0.231926	0.974348
RHBDL2	1.8002	-0.2488	0.218718	-1.19525	0.23199	0.974348
UBE2J2	71.6572	0.342678	0.286144	1.1951	0.232048	0.974348
REST	406.008	-0.287415	0.240383	-1.19495	0.232107	0.974348
GNPTAB	330.179	-0.287362	0.240347	-1.19482	0.232159	0.974348
UNC119	91.0488	0.339427	0.285583	1.19475	0.232184	0.974348
COPG2IT1	7.80402	-0.31556	0.265458	-1.19457	0.232254	0.974348
FAM211B	4.42321	0.302981	0.251536	1.19405	0.232456	0.974348
GMDS	105.638	-0.300793	0.25249	-1.1939	0.232519	0.974348
AC092295.7	0.823174	0.0975756	0.108532	1.19374	0.23258
ADM5	14.354	-0.323445	0.270643	-1.19362	0.232627	0.974348
PPA1	208.502	-0.341394	0.285935	-1.19357	0.232647	0.974348
SMIM12	108.804	-0.335418	0.281914	-1.19351	0.232668	0.974348
RECQL5	170.985	-0.311093	0.26055	-1.1935	0.232675	0.974348
BMP8A	31.1538	0.316753	0.272926	1.19336	0.232727	0.974348
LOC100652768	11.3025	0.33951	0.282541	1.19323	0.23278	0.974348
TMEM205	18.4585	-0.344967	0.287562	-1.19298	0.232878	0.974348
LOC100287072	4.83526	-0.224082	0.194759	-1.19297	0.232879	0.974348
DDX31	89.9124	-0.338451	0.283904	-1.19296	0.232887	0.974348
PSMC2	111.252	-0.343438	0.28757	-1.19292	0.2329	0.974348
ESPNL	18.174	-0.252881	0.220551	-1.19284	0.232933	0.974348
PDRG1	23.3977	0.338964	0.28675	1.19249	0.233069	0.974348
MT1H	0.789295	-0.133861	0.140138	-1.19245	0.233086
LOC101927929	1.13936	-0.16163	0.1599	-1.19239	0.23311	0.974348
AKAP12	144.834	0.318598	0.26802	1.1923	0.233145	0.974348
ZBTB8OS	44.6939	0.311962	0.261483	1.19228	0.23315	0.974348
APOBEC3H	7.29493	0.272473	0.232648	1.19217	0.233194	0.974348
KRTCAP3	2.99701	0.0506886	0.237465	1.19178	0.233347	0.974348
RASA3	188.543	0.315407	0.264752	1.19127	0.233549	0.974348
KNG1	1.27392	-0.200418	0.150092	1.19102	0.233645	0.974348
LOC102724751	1.15458	0.193615	0.167944	1.19101	0.233649	0.974348
CPS1	5.90097	0.319952	0.261742	1.19096	0.233667	0.974348
TCEA3	6.9978	-0.259859	0.226605	-1.19089	0.233698	0.974348
KRI1	93.8659	-0.319266	0.267362	-1.19086	0.233709	0.974348
CD109	32.5497	0.509895	0.286349	-1.19085	0.233712	0.974348
COQ7	33.4776	0.31771	0.265591	1.1908	0.23373	0.974348
IFNG-AS1	82.5718	0.332846	0.282023	1.1906	0.23381	0.974348
TRMT5	58.7371	0.332772	0.27812	1.19046	0.233864	0.974348
SCYL2	192.716	-0.321725	0.269861	-1.19037	0.233902	0.974348
LRRC57	43.5405	-0.336192	0.28146	-1.19023	0.233957	0.974348
LOC101929615	3.60711	0.252505	0.222693	1.19022	0.233961	0.974348
TRAPPC9	248.552	0.328399	0.275894	1.19014	0.23399	0.974348
FSD1L	60.1532	-0.342528	0.287725	-1.18978	0.234132	0.974348
DCAF8	371.083	-0.247286	0.207744	-1.18969	0.23417	0.974348
PSMB9	60.2708	-0.325225	0.272448	-1.18949	0.234246	0.974348
RNF182	1.55853	0.0427445	0.154691	-1.18939	0.234285	0.974348
TRIM39	50.5813	-0.32019	0.268538	-1.18933	0.234308	0.974348
SDHD	120.089	-0.320205	0.26921	-1.18926	0.234337	0.974348
FAM189B	38.6409	0.398546	0.286331	-1.18916	0.234377	0.974348
UBR4	2045.55	0.209815	0.176423	1.18912	0.234393	0.974348
CALM3	313.014	-0.247534	0.208058	-1.18899	0.234444	0.974348
C1orf180	1.2202	-0.0940895	0.108806	-1.18894	0.234465	0.974348
RNF220	80.4669	-0.302051	0.2535	-1.18834	0.234699	0.974935
RP11-594N15.2	1.10976	-0.138164	0.143902	-1.1883	0.234714	0.974935
CYB5D2	12.7959	-0.341347	0.28451	-1.18809	0.234796	0.975055
PEX12	15.0003	0.344678	0.287082	1.18793	0.234862	0.975103
LOC102724541	1.81703	0.162208	0.158652	1.18772	0.234944	0.975222
HIP1	140.619	0.320747	0.270765	1.18695	0.235247	0.975446
MARS2	84.5714	-0.341621	0.287725	-1.18683	0.235294	0.975446
ZFAND1	70.2045	-0.329722	0.277203	-1.18682	0.235298	0.975446
TENM4	45.6821	0.597926	0.287583	-1.18677	0.235319	0.975446
SLC46A2	7.40154	-0.294098	0.251862	-1.18666	0.235363	0.975446
CELSR2	120.539	-0.330582	0.280603	-1.18631	0.2355	0.975446
C12orf57	14.2712	-0.340412	0.287437	-1.18629	0.235506	0.975446
MZT1	42.3004	-0.337974	0.284581	-1.18614	0.235567	0.975446
LINC00294	57.1251	0.33939	0.286336	1.18559	0.235785	0.975446
LINC00910	12.2496	0.332645	0.28468	1.18548	0.235828	0.975446
STON1-GTF2A1L	2.17724	-0.186895	0.17432	-1.18537	0.23587	0.975446
PER1	134.366	-0.336158	0.283912	-1.18524	0.235921	0.975446
ENPP1	44.2394	1.03567	0.286237	1.18523	0.235925	0.975446
PPP1R37	45.6467	0.312231	0.263181	1.18521	0.235936	0.975446
ELK4	1319.91	-0.296089	0.249861	-1.18482	0.236087	0.975446
LSM7	16.7498	0.344906	0.287703	1.18478	0.236103	0.975446
TMED3	37.2155	-0.342793	0.287713	-1.18476	0.236113	0.975446
KIAA1804	61.9765	-0.33478	0.283036	-1.18474	0.236121	0.975446
FSTL1	275.359	-0.331276	0.27964	-1.18469	0.236142	0.975446
CYP19A1	1.68878	-0.132509	0.137784	-1.18455	0.236197	0.975446
KIF1B	233.023	-0.302896	0.255589	-1.18403	0.236403	0.975446
PROB1	17.012	0.337985	0.285724	1.18391	0.236448	0.975446
LOC102724621	36.8254	0.0996599	0.231164	1.18387	0.236465	0.975446
TIFAB	11.2049	-0.339147	0.283774	-1.18376	0.236507	0.975446
SRFBP1	65.5035	-0.306381	0.258156	-1.18366	0.236549	0.975446
SMG7	468.003	-0.250583	0.211699	-1.18356	0.236588	0.975446
ZNRF3	30.227	0.531127	0.275777	-1.18351	0.236608	0.975446
GSR	167.091	-0.333146	0.281218	-1.18339	0.236653	0.975446
MBD5	90.3078	0.314581	0.265443	1.18314	0.236752	0.975446
MGST1	14.1017	-0.302335	0.257374	-1.18314	0.236755	0.975446
GPATCH8	387.844	0.221075	0.186863	1.18271	0.236924	0.975446
CCDC30	7.60622	-0.313947	0.265623	-1.18254	0.236991	0.975446
PWRN2	7.49104	0.472848	0.212111	1.18252	0.237001	0.975446
PTPRG-AS1	1.2093	-0.00242076	0.109417	1.18238	0.237054	0.975446
LINC01108	3.17757	-0.357965	0.218888	1.18231	0.237084	0.975446
HECW1	1.23523	-0.116754	0.149577	-1.1818	0.237285	0.975446
RSBN1	151.872	0.332846	0.282049	1.18118	0.237531	0.975446
TMEM254	24.4545	-0.336957	0.284025	-1.18081	0.237677	0.975446
ABCF3	71.8663	-0.301389	0.255087	-1.18078	0.237692	0.975446
TPST2	53.5271	-0.828254	0.252662	-1.18057	0.237773	0.975446
SLC16A14	8.29039	0.336661	0.282456	1.18052	0.237795	0.975446
SDF2L1	9.62078	-0.331302	0.278754	-1.18028	0.23789	0.975446
PAIP2B	38.7082	-0.322955	0.275576	-1.18022	0.237912	0.975446
ZNF624	27.0176	0.328898	0.278028	1.18022	0.237912	0.975446
THPO	1.71103	-0.270092	0.234605	-1.17971	0.238115	0.975446
PAPD7	187.619	0.25886	0.219194	1.17971	0.238116	0.975446
CIRH1A	79.5968	-0.338522	0.2861	-1.17967	0.238131	0.975446
HMGXB4	117.614	-0.323931	0.274083	-1.17966	0.238137	0.975446
ISPD	5.88129	-0.298733	0.25622	-1.17964	0.238142	0.975446
ZKSCAN2	65.4883	-0.304735	0.258247	-1.1796	0.23816	0.975446
ERCC4	72.4113	-0.321335	0.271634	-1.17951	0.238195	0.975446
ARHGAP6	22.4714	-0.317275	0.272476	-1.17947	0.238209	0.975446
RAB7A	267.658	-0.289963	0.245605	-1.17941	0.238235	0.975446
PCDHGB4	52.5029	0.314131	0.270398	1.17918	0.238327	0.975446
CAT	89.5609	-0.325767	0.275677	-1.17902	0.238391	0.975446
BCCIP	103.128	-0.298777	0.252784	-1.17894	0.238421	0.975446
TSSK1B	0.814449	0.114168	0.110059	1.17893	0.238425
LOC100507656	29.6087	-0.318679	0.271352	-1.17893	0.238426	0.975446
GLI2	18.2494	-0.324552	0.277214	-1.17862	0.238551	0.975446
DHRS13	26.6923	-0.325774	0.274459	-1.17855	0.238576	0.975446
BSCL2	23.9033	-0.340707	0.287614	-1.17854	0.238581	0.975446
CCNG1	239.736	-0.3021	0.256286	-1.17843	0.238623	0.975446
IMPDH2	197.608	-0.333972	0.283203	-1.17842	0.238629	0.975446
FANCG	44.1624	0.32809	0.277343	1.17834	0.23866	0.975446
NR4A2	46.1228	-0.335474	0.287123	-1.17821	0.238714	0.975446
PIGZ	12.0526	0.304753	0.26059	1.17808	0.238766	0.975446
SNX10	177.753	-0.335651	0.284665	-1.17797	0.238807	0.975446
BFSP2-AS1	6.05591	0.248869	0.220466	1.17794	0.238819	0.975446
GALNT14	29.14	-0.320046	0.274623	-1.17779	0.238881	0.975446
POLR2B	306.645	-0.28257	0.239775	-1.17757	0.238968	0.975446
SCOC	61.6265	-0.320673	0.271087	-1.17748	0.239004	0.975446
ANKRD26P1	1.90461	0.116498	0.135852	1.17745	0.239015	0.975446
LOC101928215	2.4574	0.233371	0.207488	1.17744	0.239018	0.975446
JRKL	88.4537	-0.334837	0.283995	-1.17736	0.239051	0.975446
TVP23A	18.4863	0.339772	0.287525	1.17729	0.239079	0.975446
AURKAPS1	45.9263	0.335877	0.283902	1.17718	0.239122	0.975446
LOC101928705	1.77805	-0.167349	0.161256	-1.17713	0.239142	0.975446
PDZD4	5.19848	0.872773	0.254852	1.17709	0.239158	0.975446
COL6A2	323.965	-0.309749	0.263219	-1.17698	0.239205	0.975446
TMEM132D	0.808082	0.110365	0.109134	1.17683	0.239262
MPP4	0.702994	-0.145507	0.141745	-1.1767	0.239317
UBE4A	409.422	-0.28325	0.240524	-1.17663	0.239343	0.975446
C9orf72	120.296	-0.333222	0.282789	-1.17627	0.239489	0.975446
STAG3L3	139.317	0.337897	0.287433	1.17619	0.23952	0.975446
FUNDC2	34.4474	-0.319567	0.270401	-1.17616	0.239529	0.975446
IQUB	8.84999	0.23139	0.210914	1.17571	0.23971	0.975446
MED30	5.29495	-0.295485	0.250175	-1.17507	0.239967	0.975446
C5orf34	27.9142	0.33532	0.284316	1.17504	0.239977	0.975446
TBXAS1	22.5719	0.336172	0.285593	1.175	0.239996	0.975446
TROAP	86.1559	0.338067	0.287715	1.17476	0.240089	0.975446
LINC00441	5.71028	0.352815	0.184752	1.17467	0.240126	0.975446
ARHGEF15	21.413	-0.329766	0.280688	-1.17455	0.240173	0.975446
PPP1R16B	645.148	-0.282813	0.240787	-1.17417	0.240328	0.975446
SLC25A51	71.7726	-0.287137	0.244355	-1.17389	0.240439	0.975446
MTMR9	158.788	0.304395	0.259024	1.17374	0.240501	0.975446
LOC728989	2.6052	0.0116106	0.20608	-1.17357	0.240567	0.975446
ZNF839	87.5492	0.324032	0.277376	1.17333	0.240662	0.975446
ZNF341	33.0828	0.316663	0.269248	1.17321	0.240711	0.975446
MYO1F	142.694	-0.326367	0.278298	-1.17314	0.240742	0.975446
CCNY	160.86	-0.293751	0.250088	-1.17313	0.240742	0.975446
TDRKH	24.4575	0.340199	0.28768	1.17302	0.240788	0.975446
AIP	38.1479	0.334517	0.283533	1.17289	0.24084	0.975446
SYAP1	189.775	-0.309732	0.263939	-1.17271	0.240912	0.975446
ALDH1A1	51.478	-0.335172	0.286292	-1.17262	0.240949	0.975446
SNORD33	1.30904	-0.119106	0.133282	-1.17258	0.240964	0.975446
DNAJC2	84.2153	-0.327992	0.278757	-1.17253	0.240986	0.975446
STC1	26.5363	-0.313225	0.268777	-1.17245	0.241016	0.975446
KIF16B	100.198	0.30809	0.262435	1.17238	0.241044	0.975446
AC097500.2	3.20321	-0.246796	0.214624	-1.17237	0.241048	0.975446
BOC	16.0176	0.337268	0.286721	1.17188	0.241245	0.975446
CSF1R	207.182	-0.292053	0.249458	-1.17178	0.241287	0.975446
SFN	5.56415	-0.265672	0.229046	-1.1716	0.241356	0.975446
OR51B5	0.973052	0.0545306	0.119578	-1.17117	0.24153	0.975446
ZBTB24	108.855	0.310947	0.264967	1.17112	0.241549	0.975446
LOC100294362	21.3675	0.324764	0.285384	1.1711	0.241558	0.975446
AKAP8L	127.818	-0.305903	0.261322	-1.171	0.2416	0.975446
C7orf31	27.5453	-0.336918	0.28717	-1.17098	0.241606	0.975446
IFI16	594.479	-0.299131	0.255355	-1.17084	0.241665	0.975446
DHRS12	18.8118	0.335715	0.285099	1.17059	0.241764	0.975446
PDCD7	129.03	-0.278118	0.237284	-1.17056	0.241774	0.975446
BLOC1S5	76.4661	-0.333143	0.284844	-1.17043	0.241828	0.975446
PHRF1	325.238	0.298639	0.255255	1.17042	0.241833	0.975446
PTPRN2	21.9416	-0.324536	0.279475	-1.1701	0.24196	0.975446
RPA3-AS1	42.9369	-0.318877	0.271235	-1.17007	0.241972	0.975446
PCDHA8	0.920718	0.121615	0.130868	1.16995	0.242021
BRE	60.3082	0.30844	0.263523	1.16985	0.242063	0.975446
LOC102724705	12.0211	-0.21746	0.28109	1.16969	0.242127	0.975446
CERKL	13.2253	-0.332046	0.284263	-1.16955	0.242183	0.975446
LOC101928524	38.1907	-0.336413	0.287188	-1.1693	0.242284	0.975446
MMP8	0.778843	-0.0511491	0.109546	1.16924	0.242306
VAV2	173.737	-0.30429	0.25995	-1.16905	0.242385	0.975446
LOC642852	62.8966	-0.334322	0.285546	-1.16903	0.24239	0.975446
IBA57	144.985	0.322672	0.277947	1.16884	0.242467	0.975446
SH2D2A	33.5083	0.335544	0.286606	1.16869	0.24253	0.975446
ZNF366	10.5498	0.324844	0.279801	1.16861	0.242562	0.975446
WRAP53	19.2163	0.337275	0.286593	1.1686	0.242563	0.975446
ALMS1-IT1	14.5467	-0.336942	0.28615	-1.16854	0.242587	0.975446
TFAP2A-AS1	5.53368	0.231138	0.205813	1.16854	0.24259	0.975446
TCEAL2	1.17131	-0.0934241	0.108771	-1.16845	0.242626	0.975446
LSM12	137.931	-0.312584	0.267272	-1.16819	0.242729	0.975446
SYNM	19.5961	0.336818	0.287587	1.16814	0.24275	0.975446
AGO4	182.39	-0.258937	0.221405	-1.16808	0.242775	0.975446
FBXL15	12.5069	0.331068	0.284126	1.16802	0.2428	0.975446
C3orf80	4.03095	-0.253118	0.220923	-1.16795	0.242828	0.975446
FKTN	145.379	-0.287291	0.245524	-1.16794	0.242832	0.975446
RPS14P3	20.1188	-0.328186	0.281068	-1.1678	0.242887	0.975446
MMP11	10.0106	-0.297412	0.258577	-1.16777	0.2429	0.975446
LOC101927943	12.6909	-0.28877	0.251055	-1.16774	0.242913	0.975446
RPRD1B	160.721	-0.278476	0.238161	-1.16769	0.242934	0.975446
APPL1	359.821	-0.322464	0.276056	-1.16764	0.24295	0.975446
LINC00475	0.96957	0.0917448	0.108342	1.1676	0.242968	0.975446
GABRE	15.4274	0.331639	0.283731	1.16754	0.242991	0.975446
ENPP4	90.0745	-0.309762	0.264522	-1.16746	0.243024	0.975446
EFCAB2	47.6931	-0.322561	0.27705	-1.1674	0.243048	0.975446
SNORA7B	0.77534	-0.126635	0.138638	-1.16722	0.24312
TJP2	128.24	-0.316586	0.271172	-1.16701	0.243208	0.975446
TMEM241	27.1376	-0.327119	0.280802	-1.16678	0.243299	0.975446
MYO1G	185.05	0.313671	0.268944	1.16666	0.243349	0.975446
AOC1	2.54434	-0.24021	0.174498	-1.16649	0.243418	0.975446
STX1B	19.8674	0.334583	0.28738	1.16644	0.243435	0.975446
GCNT7	2.98194	0.220816	0.214652	1.16638	0.24346	0.975446
ISG20L2	141.571	0.299275	0.256736	1.16622	0.243525	0.975446
TRAF5	390.888	-0.297256	0.254736	-1.16613	0.243561	0.975446
GRB2	525.419	-0.305024	0.261487	-1.16612	0.243567	0.975446
MANSC4	1.79958	-0.18632	0.174257	-1.16609	0.243577	0.975446
NDFIP1	149.783	-0.307328	0.263126	-1.16602	0.243606	0.975446
FXYD1	1.79241	-0.232444	0.221349	1.16584	0.243678	0.97552
ANKRA2	33.0147	0.30927	0.263596	1.1657	0.243736	0.975537
SIN3B	244.729	0.28636	0.245772	1.1655	0.243817	0.975548
LAYN	10.6289	0.30876	0.26577	1.16536	0.243874	0.975548
CAPN1	225.794	-0.284957	0.24441	-1.16529	0.2439	0.975548
MAG	0.940488	0.125243	0.118896	1.16519	0.243943
HAUS8	20.9181	0.337972	0.287535	1.16484	0.244086	0.975769
USP21	53.6238	-0.334198	0.287243	-1.16466	0.244155	0.975769
UBB	317.332	-0.265161	0.227921	-1.16462	0.244174	0.975769
TMEM165	80.8175	-0.310501	0.26587	-1.16456	0.244199	0.975769
AKR1C1	2.86751	-0.208824	0.189604	-1.16449	0.244225	0.975769
SLC39A14	192.215	-0.32037	0.274938	-1.16407	0.244397	0.976037
TOX	206.643	0.317355	0.272492	1.16387	0.244476	0.976037
TEX261	121.65	0.270635	0.232312	1.16381	0.244502	0.976037
XRCC4	19.4855	0.337363	0.286526	1.16379	0.244507	0.976037
ANO10	30.6896	-0.329407	0.283516	-1.1635	0.244627	0.976045
DUSP18	39.6166	-0.317592	0.273439	-1.16347	0.24464	0.976045
ZNF45	55.4932	0.333957	0.286879	1.16328	0.244715	0.976045
FEM1B	345.387	-0.28957	0.248799	-1.16326	0.244725	0.976045
C14orf105	16.3934	0.135462	0.199889	1.16303	0.244817	0.976201
CEP78	100.116	-0.325438	0.279988	-1.1622	0.245155	0.97672
MPI	47.3375	-0.323476	0.27743	-1.16218	0.245162	0.97672
MTHFD2	323.374	-0.331359	0.285226	-1.16206	0.24521	0.97672
RTKN	20.9711	-0.333185	0.287658	-1.162	0.245235	0.97672
SKIDA1	3.72773	-0.308372	0.222144	1.1618	0.245318	0.97672
URM1	106.833	0.254623	0.219181	1.16148	0.245448	0.97672
LAP3	179.295	-0.308874	0.265744	-1.16132	0.245514	0.97672
CPSF4	61.2876	-0.322329	0.276876	-1.16121	0.245555	0.97672
MRPL11	27.2016	-0.334898	0.287228	-1.16088	0.245692	0.97672
PKIA	18.5538	-0.334282	0.285657	-1.16084	0.245707	0.97672
LOC100506083	4.64288	0.298808	0.256504	1.16041	0.245881	0.97672
RABL3	74.5463	0.315752	0.272748	1.1604	0.245887	0.97672
FAM47E	1.5002	0.0460967	0.10745	1.16027	0.245937	0.97672
CROCC	127.627	0.331606	0.287031	1.16002	0.24604	0.97672
KCNIP4-IT1	2.85107	0.0281476	0.181549	-1.15974	0.246153	0.97672
YAE1D1	17.9252	-0.333412	0.287069	-1.15967	0.246181	0.97672
SMIM15	113.431	-0.323042	0.277929	-1.15956	0.24623	0.97672
TACC3	218.067	0.325772	0.28104	1.15944	0.246277	0.97672
LOC101929803	0.778883	0.0876027	0.108204	1.15932	0.246325
C1orf94	0.778883	0.0876027	0.108204	1.15932	0.246325
RHPN2	15.7845	-0.315077	0.272967	-1.15893	0.246487	0.97672
THBS2	162.32	-0.330979	0.285968	-1.15877	0.246551	0.97672
CLIC1	209.243	-0.260445	0.224674	-1.15868	0.246586	0.97672
MAGI1-IT1	6.38802	0.302856	0.263117	1.15864	0.246604	0.97672
LOC100129637	160.678	0.299759	0.258824	1.15853	0.246649	0.97672
NAGS	2.57941	-0.0729059	0.21662	1.15848	0.246668	0.97672
SPINT2	44.7547	-0.327496	0.285218	-1.15822	0.246773	0.97672
SCAND2P	92.6375	0.290814	0.250352	1.15822	0.246775	0.97672
SESN1	70.9698	0.33218	0.2877	1.15809	0.246826	0.97672
BTG3	45.8963	-0.33322	0.287679	-1.15796	0.246881	0.97672
C1orf63	358.899	0.286491	0.247423	1.15783	0.246934	0.97672
APITD1	13.3749	-0.320501	0.276606	-1.15772	0.246977	0.97672
PODN	13.9318	-0.312785	0.274989	-1.1576	0.247026	0.97672
ZNF492	3.7671	0.242255	0.220553	1.15755	0.247049	0.97672
OSBP	251.959	-0.314988	0.272642	-1.15743	0.247097	0.97672
LOC102467073	2.11529	0.0963009	0.145514	1.15723	0.247178	0.97672
CCDC144CP	9.41331	0.531905	0.253732	1.15709	0.247237	0.97672
AMER2	0.753999	-0.082482	0.109889	1.1569	0.247315
SSX4	1.14592	0.061379	0.109828	-1.15683	0.247343	0.97672
MURC	5.186	-0.288538	0.247407	-1.15683	0.247343	0.97672
FLJ45872	1.14449	0.160582	0.130186	1.15675	0.247374	0.97672
TOPORS	115.205	-0.307532	0.265602	-1.15652	0.24747	0.97672
ZNF707	51.1971	0.327363	0.282755	1.15637	0.247529	0.97672
TET1	55.7406	0.332013	0.286445	1.15635	0.247538	0.97672
EFHB	1.70755	0.174638	0.158271	1.15633	0.247548	0.97672
SLC24A3	4.29891	0.400504	0.252041	-1.15622	0.247592	0.97672
DNAJC12	4.28652	-0.233201	0.20484	-1.15607	0.247654	0.97672
PCDHGA5	23.1389	0.321331	0.278202	1.1559	0.247723	0.97672
HECTD4	1007.8	0.275803	0.238636	1.15554	0.24787	0.97672
ATAD5	321.799	0.320375	0.277512	1.15506	0.248065	0.97672
C11orf63	10.2783	0.3344	0.286219	1.1548	0.248174	0.97672
KLHL9	194.953	-0.29105	0.251889	-1.15475	0.248191	0.97672
VWA9	74.0346	-0.326243	0.28174	-1.15458	0.248261	0.97672
C7orf63	9.60481	0.282092	0.258073	1.15438	0.248342	0.97672
IGSF10	57.9256	-0.316641	0.276751	-1.15388	0.24855	0.97672
ZDHHC9	54.0302	0.328663	0.28627	1.15384	0.248565	0.97672
ADH6	1.42471	0.106177	0.123645	1.15369	0.248625	0.97672
RAMP3	10.9019	-0.31767	0.276793	-1.15369	0.248629	0.97672
CPNE4	0.758846	0.094963	0.108451	1.15337	0.248758
BTBD18	9.27489	0.264219	0.244666	1.1533	0.248786	0.97672
ANKS6	89.0006	-0.318072	0.275264	-1.1532	0.24883	0.97672
SCN4A	18.2244	0.310317	0.272824	1.15311	0.248867	0.97672
FXYD6	26.746	-0.331424	0.287698	-1.153	0.24891	0.97672
RP11-346I3.4	17.5833	0.329677	0.286291	1.15297	0.248924	0.97672
RPS15A	252.347	-0.292458	0.253375	-1.15268	0.249041	0.97672
PRELID1	95.9003	-0.320238	0.277267	-1.15257	0.249085	0.97672
LINC00525	1.81087	-0.131684	0.137791	-1.15257	0.249086	0.97672
LOC101929035	6.35756	-0.32788	0.28168	-1.15228	0.249204	0.97672
KATNBL1	61.5153	-0.322773	0.28072	-1.1522	0.249241	0.97672
GALNT3	19.2346	-0.288551	0.262202	-1.15212	0.249273	0.97672
C1orf35	22.2802	0.319849	0.28381	1.15185	0.249382	0.97672
UBXN2B	133.352	-0.31738	0.275532	-1.15168	0.249451	0.97672
LOC101930129	14.9958	-0.332656	0.287571	-1.15166	0.24946	0.97672
ZSWIM7	21.4081	1.31961	0.282576	1.1516	0.249485	0.97672
KCNK3	1.81949	-0.359067	0.194072	-1.15158	0.249492	0.97672
DBIL5P2	2.7942	-0.251334	0.222744	-1.15157	0.249497	0.97672
DHX15	394.734	-0.261556	0.227047	-1.15155	0.249508	0.97672
DOCK6	95.3862	-0.329466	0.28667	-1.15124	0.249634	0.97672
KIF20B	201.441	0.315436	0.273672	1.15119	0.249654	0.97672
HP	1.26411	-0.0159922	0.183094	-1.15119	0.249655	0.97672
PRKCQ	42.6771	0.329356	0.287506	1.15111	0.249685	0.97672
RAMP2	3.77479	-0.284674	0.248445	-1.15093	0.24976	0.97672
TMX2	74.6202	-0.274531	0.238534	-1.15079	0.249818	0.97672
MSRB1	18.9701	-0.332555	0.287237	-1.15075	0.249836	0.97672
ZNF681	43.2122	1.01804	0.287719	1.1507	0.249854	0.97672
NRIP3	14.0414	-0.262235	0.235221	-1.15052	0.249928	0.97672
SPEG	26.6351	0.29627	0.267486	1.15021	0.250057	0.97672
EIF1B	54.1378	-0.329513	0.285628	-1.14999	0.250147	0.97672
MTX2	31.0459	-0.331759	0.287239	-1.14967	0.250278	0.97672
DNAJC7	150.22	-0.318726	0.276785	-1.14964	0.250293	0.97672
IL18	61.8853	-0.330382	0.287627	-1.14927	0.250446	0.97672
LOC101929687	10.279	0.300037	0.259992	1.14918	0.250481	0.97672
LOC644083	3.3561	0.554323	0.280875	1.14914	0.250497	0.97672
SLC12A9	142.561	-0.303713	0.264161	-1.14913	0.250502	0.97672
RCN2	61.6634	-0.323693	0.28056	-1.14901	0.250551	0.97672
DIS3L	135.138	-0.309361	0.268679	-1.14885	0.250619	0.97672
ACSL3	97.5359	-0.29061	0.252507	-1.14872	0.250672	0.97672
LOC100653133	1.65595	0.0600657	0.136264	-1.14869	0.250684	0.97672
LIPA	185.886	-0.312393	0.271829	-1.14845	0.250785	0.97672
C9orf131	6.62074	0.289943	0.235458	1.14844	0.250787	0.97672
RAI14	93.2953	-0.326967	0.284543	-1.14807	0.250939	0.97672
PDE6B	8.51297	-0.333382	0.286301	-1.14802	0.250959	0.97672
GIMAP4	109.508	-0.321488	0.279629	-1.14801	0.250965	0.97672
RPP25L	12.782	0.323285	0.286755	1.14788	0.251017	0.97672
VPS52	124.235	0.300907	0.262012	1.14781	0.251046	0.97672
CEBPZ	197.718	-0.309371	0.269207	-1.1475	0.251176	0.97672
GPR68	22.4313	-0.820929	0.287645	-1.14744	0.251202	0.97672
HTR7	4.01971	0.238328	0.213516	1.14718	0.251308	0.97672
ZNF251	101.686	0.317288	0.276443	1.14715	0.25132	0.97672
VGLL4	160.707	0.297078	0.259041	1.14708	0.251349	0.97672
LINC00941	1.74901	0.144354	0.166938	1.14702	0.251375	0.97672
RASD1	22.3224	-0.262787	0.236084	-1.14698	0.25139	0.97672
LOC102723543	3.19727	0.418386	0.214667	1.14696	0.251399	0.97672
ZNF85	50.6398	0.31827	0.280071	1.14694	0.251405	0.97672
SERP1	308.986	-0.318249	0.277366	-1.14685	0.251444	0.97672
TLK1	518.083	-0.290168	0.253038	-1.14632	0.251661	0.97672
IL1RAP	28.3193	0.330937	0.287485	1.14609	0.251757	0.97672
VGLL1	1.128	-0.0864271	0.108441	-1.14607	0.251767	0.97672
POGZ	566.029	0.19916	0.173755	1.14592	0.25183	0.97672
BMP4	3.63934	-0.272861	0.238804	-1.14589	0.251842	0.97672
ZNF398	99.9722	0.249231	0.217401	1.14583	0.251867	0.97672
GOLPH3L	57.6583	-0.305029	0.264759	-1.14559	0.251965	0.97672
IPO11-LRRC70	3.48018	-0.0852821	0.144314	-1.14559	0.251965	0.97672
HOXA11	2.58917	-0.200115	0.184235	-1.14548	0.252012	0.97672
LOC101060376	76.8991	0.312914	0.274982	1.14521	0.252122	0.97672
RGS11	6.18242	-0.00742915	0.234117	1.14501	0.252204	0.97672
RALA	79.8405	-0.323654	0.281841	-1.14497	0.25222	0.97672
ST18	3.1438	-0.330173	0.203409	-1.14428	0.252509	0.97672
ZNF211	79.243	0.323466	0.282364	1.14411	0.252579	0.97672
DNAJB12	87.8946	-0.294417	0.257201	-1.14402	0.252614	0.97672
LOC728763	3.35391	-0.235855	0.21035	-1.14399	0.252627	0.97672
NLRP11	18.9804	0.267104	0.237876	1.14398	0.252634	0.97672
GPRIN2	2.34533	-0.0561267	0.130222	1.14393	0.252653	0.97672
DAZL	2.23269	-0.1754	0.170983	-1.14376	0.252725	0.97672
SNF8	31.1746	0.275174	0.287393	-1.14367	0.252762	0.97672
ACP6	19.1807	0.317527	0.278277	1.14359	0.252792	0.97672
ATP8A2	6.95757	0.234231	0.214612	1.14302	0.25303	0.97672
LOC100506022	1.64737	-0.244977	0.174497	1.14292	0.253071	0.97672
RAPGEF2	190.127	-0.305213	0.266855	-1.14281	0.253118	0.97672
CACNA2D3	12.1438	0.279314	0.247395	1.14254	0.253229	0.97672
ZNF74	19.1247	-0.877518	0.285431	-1.14242	0.253278	0.97672
DHX8	149.753	-0.279808	0.244517	-1.14242	0.25328	0.97672
YWHAZ	1263.01	-0.295904	0.259019	-1.1422	0.25337	0.97672
C5orf64	1.57953	0.400372	0.199399	1.14212	0.253405	0.97672
ARHGEF2	391.308	-0.233357	0.204232	-1.14211	0.253409	0.97672
PDF	12.426	-0.294695	0.259052	-1.14207	0.253425	0.97672
ATN1	247.487	-0.303884	0.26618	-1.14204	0.253437	0.97672
KLC1	269.248	0.240626	0.210696	1.14171	0.253575	0.97672
DDIT4	127.207	-0.308061	0.269576	-1.14166	0.253595	0.97672
MTFR1L	52.5111	0.300135	0.261944	1.14156	0.253636	0.97672
LONRF1	118.41	0.29695	0.259952	1.14099	0.253875	0.97672
ZNF835	1.8316	0.191055	0.182981	1.14065	0.254017	0.97672
COL2A1	1.63926	0.0940228	0.114438	1.14044	0.254103	0.97672
XIRP2	1.11075	-0.113097	0.109783	-1.14009	0.25425	0.97672
DENND5A	158.566	-0.293723	0.257759	-1.13988	0.254338	0.97672
FARSA	96.0169	0.325658	0.286186	1.1397	0.254411	0.97672
SLC40A1	153.398	0.326626	0.286919	1.13969	0.254416	0.97672
CD1D	26.0632	-0.312237	0.275091	-1.13967	0.254422	0.97672
LOC101929998	1.48296	0.0572996	0.109978	1.13963	0.254442	0.97672
RRP36	53.6308	-0.321764	0.28542	-1.13955	0.254474	0.97672
RUSC2	52.9441	1.16074	0.279005	1.13953	0.254481	0.97672
SACM1L	162.915	-0.267236	0.234573	-1.13941	0.254533	0.97672
ZNF582	9.59471	0.302751	0.267827	1.13921	0.254617	0.97672
NELFA	58.2272	0.310917	0.272412	1.13919	0.254626	0.97672
TUBB2B	2.79773	-0.183374	0.187912	-1.13907	0.254674	0.97672
SPR	6.66938	-0.275268	0.247517	-1.13906	0.254678	0.97672
LOC100505771	27.5656	0.320341	0.279217	1.139	0.254704	0.97672
FTO	124.523	-0.696867	0.211446	-1.13892	0.254737	0.97672
GLB1L2	3.95846	0.263661	0.237862	1.13867	0.254842	0.97672
FOXJ3	229.912	-0.245396	0.215244	-1.13865	0.254851	0.97672
IL12RB2	28.4625	-0.294153	0.262726	-1.13859	0.254874	0.97672
PRLR	25.1299	-0.280406	0.251833	-1.13848	0.254921	0.97672
CACNB4	22.2739	0.293519	0.266421	1.13825	0.255014	0.97672
CRIP3	10.4731	-0.261392	0.236533	-1.13815	0.255056	0.97672
ZNRD1-AS1	13.5472	0.302431	0.266216	1.13813	0.255065	0.97672
COPS5	40.4236	-0.323706	0.282674	-1.13803	0.255106	0.97672
TBC1D10B	164.428	0.271557	0.239438	1.13791	0.255156	0.97672
GYPE	6.49755	-0.266999	0.237174	-1.13775	0.255226	0.97672
RGL1	145.109	-0.301776	0.265406	-1.13753	0.255316	0.97672
AK7	1.4121	-0.145722	0.148372	-1.1375	0.25533	0.97672
HERPUD1	315.032	-0.326509	0.287308	-1.13729	0.255415	0.97672
LOC100128288	8.90272	0.309243	0.272463	1.13722	0.255447	0.97672
LINC00623	16.2504	0.327872	0.287202	1.13711	0.255492	0.97672
CPSF7	352.299	0.227341	0.199933	1.13696	0.255555	0.97672
LOC101927229	1.05107	-0.102597	0.110096	-1.13642	0.25578	0.97672
LOC100507577	38.4307	0.323476	0.283398	1.13632	0.255823	0.97672
CIITA	1148.28	0.287291	0.252886	1.13614	0.255899	0.97672
DNM1	35.6375	0.322602	0.284402	1.13611	0.255909	0.97672
EPC1	204.473	-0.311439	0.274133	-1.13592	0.255992	0.97672
SMEK1	358.081	0.205785	0.181067	1.13589	0.256003	0.97672
ATF7	359.027	0.228292	0.200957	1.13583	0.256027	0.97672
METTL10	52.2895	-0.314442	0.275679	-1.13581	0.256035	0.97672
SNORA34	0.864511	-0.116185	0.128556	-1.1358	0.256042
GJC2	3.07712	0.24303	0.221634	1.13563	0.256111	0.97672
RP11-13P5.2	0.719601	-0.0206228	0.10924	1.13541	0.256202
SDC3	213.286	-0.271739	0.239329	-1.13523	0.256278	0.97672
SLFN5	315.817	0.314782	0.277538	1.13516	0.256308	0.97672
TAZ	78.8656	0.285041	0.251316	1.13493	0.256403	0.97672
C12orf60	5.64318	0.293023	0.256669	1.13491	0.256414	0.97672
LOC100132202	1.10476	-0.0809544	0.108272	-1.13477	0.256472	0.97672
SLIT3	95.6777	-0.00779163	0.283536	1.13447	0.256597	0.97672
MRFAP1	199.783	-0.269898	0.2377	-1.13441	0.256623	0.97672
LOC102724507	1.60886	0.0897704	0.15225	1.13439	0.256631	0.97672
PINK1	26.5973	-0.994993	0.286749	-1.13438	0.256636	0.97672
C9orf139	24.8602	0.290781	0.263939	1.13431	0.256663	0.97672
EIF4ENIF1	101.32	-0.238392	0.209711	-1.13421	0.256705	0.97672
ISG15	10.5485	0.185722	0.272166	-1.13421	0.256708	0.97672
TSC22D4	176.943	-0.293169	0.25858	-1.13407	0.256765	0.97672
BDH2	26.2139	-0.325974	0.287625	-1.13407	0.256766	0.97672
IDH2	152.911	-0.292011	0.257316	-1.13406	0.25677	0.97672
LOC102723851	0.672543	0.0970666	0.111069	1.13385	0.256856
TRIT1	36.1045	-0.310096	0.271879	-1.13374	0.256902	0.97672
ANAPC15	14.7492	0.32549	0.286238	1.13353	0.256993	0.97672
IGLL1	1.06639	-0.0926299	0.108715	-1.13351	0.257	0.97672
PCBP2-OT1	9.38639	0.312807	0.274973	1.1334	0.257046	0.97672
RRNAD1	34.7934	-0.32327	0.284136	-1.13329	0.257093	0.97672
CDKL5	63.0737	-0.312428	0.287121	-1.13319	0.257135	0.97672
ENKD1	11.7767	-0.309097	0.274202	-1.13303	0.257201	0.97672
PBXIP1	172.49	0.257855	0.227716	1.13302	0.257205	0.97672
ARL13A	4.065	0.179841	0.184455	1.13298	0.257224	0.97672
LOC102724466	16.6472	0.325404	0.285671	1.13296	0.257233	0.97672
IFFO1	105.377	0.289319	0.256048	1.13288	0.257265	0.97672
EDEM2	36.3179	-0.321326	0.282371	-1.13284	0.257283	0.97672
ICA1L	66.1234	-0.321228	0.284912	-1.13275	0.257318	0.97672
NBPF20	162.804	0.314696	0.278061	1.13235	0.257486	0.97672
EEF1A1	13311.6	-0.261982	0.23137	-1.13232	0.2575	0.97672
GAR1	17.5802	-0.32559	0.285026	-1.1323	0.257508	0.97672
LRP1B	10.4344	0.609766	0.249781	1.13222	0.257541	0.97672
SDC1	30.5085	-0.302845	0.270393	-1.1321	0.257592	0.97672
SLC25A4	30.0639	0.321895	0.286672	1.13208	0.257599	0.97672
LOC100996274	11.457	0.303176	0.269262	1.13197	0.257648	0.97672
LIG4	123.741	-0.294477	0.259529	-1.13194	0.257661	0.97672
DLGAP1-AS5	0.872116	0.0952456	0.108563	1.13194	0.257661
INO80B-WBP1	21.574	-0.228923	0.211632	-1.13185	0.257697	0.97672
TNNT1	0.726849	0.0935606	0.108403	1.13185	0.257697
LOC100294145	56.8647	0.324043	0.285188	1.13181	0.257715	0.97672
VPS13D	1119.72	0.211375	0.186736	1.1318	0.257717	0.97672
ARMCX4	61.4769	0.296579	0.263896	1.13177	0.257733	0.97672
LOC642846	129.536	0.311857	0.275293	1.13176	0.257736	0.97672
KRT10	12.6225	-0.319035	0.281279	-1.13168	0.257769	0.97672
ACTL7B	0.713432	0.0939034	0.108414	1.13145	0.257866
TNFSF11	5.69998	0.233786	0.214442	1.13123	0.257957	0.97672
LOC646976	22.1168	0.316407	0.282076	1.13116	0.257989	0.97672
FGD2	272.076	-0.303339	0.268185	-1.13105	0.258036	0.97672
MRPL32	33.2792	-0.327471	0.287701	-1.13102	0.258047	0.97672
FASTKD1	81.6097	0.311227	0.274664	1.13057	0.258235	0.97672
ITPKB	760	0.270925	0.239686	1.13052	0.258255	0.97672
ZNF578	9.2599	0.256065	0.239929	1.13035	0.25833	0.97672
ATP5G1	29.7564	-0.315462	0.279412	-1.13032	0.25834	0.97672
FMO4	9.65491	-0.316565	0.278068	-1.13026	0.258367	0.97672
GOLT1B	109.008	-0.307377	0.271462	-1.13026	0.258367	0.97672
DDX1	139.598	-0.304672	0.269139	-1.13003	0.258463	0.97672
LY6E	65.3833	-0.32419	0.287166	-1.12996	0.258493	0.97672
DNASE1L3	5.58905	0.241112	0.22162	1.12982	0.258552	0.97672
LRRC20	25.156	0.367887	0.28756	-1.12975	0.25858	0.97672
EMD	77.2572	0.321221	0.287157	1.12956	0.25866	0.97672
LOC101929704	1.61198	0.207212	0.213554	-1.12955	0.258666	0.97672
ZMPSTE24	98.3803	-0.304243	0.268708	-1.12947	0.258701	0.97672
ACTR8	107.619	0.3065	0.271181	1.1292	0.258814	0.97672
RP11-143J12.2	8.30439	-0.304347	0.270356	-1.12905	0.258875	0.97672
ANKRD62	30.3111	-0.286181	0.256036	-1.12842	0.259142	0.97672
COPS7A	63.2971	-0.320015	0.282779	-1.12838	0.259159	0.97672
RPS28	106.513	-0.318558	0.282097	-1.12835	0.259174	0.97672
DFNA5	11.6539	-0.307794	0.271521	-1.1282	0.259235	0.97672
F2RL2	2.9447	-0.34399	0.240825	1.12812	0.259271	0.97672
MTERFD3	40.1275	0.563447	0.287122	-1.12804	0.259304	0.97672
KDM6A	209.754	0.293164	0.259715	1.12802	0.259313	0.97672
TMCC3	73.7477	0.318966	0.28308	1.12773	0.259433	0.97672
FAM86B2	2.15798	-0.0108179	0.128452	1.12743	0.259562	0.97672
DPYSL3	160.199	-0.323064	0.286933	-1.12733	0.259604	0.97672
KLF4	42.4938	0.307441	0.274962	1.12729	0.25962	0.97672
DGCR9	1.03953	0.125866	0.129469	1.12724	0.259639	0.97672
CAPN8	1.45045	-0.0779035	0.108478	-1.12709	0.259704	0.97672
FGD5-AS1	356.075	-0.198137	0.175782	-1.12704	0.259724	0.97672
CFB	26.6681	-0.326179	0.287613	-1.127	0.259741	0.97672
TMEM81	7.40669	-0.261768	0.235751	-1.12693	0.259773	0.97672
DND1	9.68944	0.310569	0.273181	1.1269	0.259783	0.97672
MST1P2	8.03095	0.270207	0.244757	1.12656	0.259928	0.97672
TMEM177	16.751	-0.317841	0.285894	-1.12651	0.25995	0.97672
SLC47A2	2.62562	0.138574	0.163038	1.1261	0.260123	0.97672
LOC101927931	13.4863	0.294575	0.263951	1.12608	0.260131	0.97672
BAG3	53.0958	-0.319679	0.284445	-1.12602	0.260159	0.97672
LOC100129917	159.351	0.263746	0.234008	1.126	0.260167	0.97672
RGL2	206.701	0.278243	0.247114	1.12574	0.260274	0.97672
F13A1	131.158	-0.323754	0.287679	-1.12574	0.260274	0.97672
TP63	144.462	0.307871	0.275473	1.12562	0.260328	0.97672
KCTD3	65.6016	-0.317383	0.280751	-1.12561	0.260332	0.97672
CCSER2	259.509	0.310116	0.275403	1.12559	0.26034	0.97672
GOT1	51.6204	-0.321702	0.286599	-1.12558	0.260342	0.97672
SH3D19	62.1312	-0.323892	0.287717	-1.12551	0.260372	0.97672
LOC100653233	0.853565	0.112046	0.109556	1.12534	0.260447
THAP7	17.217	0.321611	0.283541	1.12516	0.260523	0.97672
KMT2E	724.748	0.242459	0.215457	1.125	0.260588	0.97672
FBXO25	44.4957	-0.320044	0.286738	-1.12499	0.260592	0.97672
CBR1	34.0152	-0.308095	0.276066	-1.1249	0.260632	0.97672
ALG5	13.004	-0.327396	0.287182	-1.12483	0.260659	0.97672
ANGPTL6	15.5595	0.322771	0.285531	1.12473	0.260705	0.97672
KCNIP2-AS1	1.11025	0.0294658	0.119682	1.12469	0.26072	0.97672
HDHD3	44.8857	-0.32349	0.286995	-1.12465	0.260736	0.97672
GABRG1	0.864681	0.0937168	0.108542	1.12457	0.260769
HAUS6	239.931	-0.297437	0.264411	-1.12451	0.260796	0.97672
MMAA	35.2133	-0.306608	0.271708	-1.12431	0.26088	0.97672
KCNA4	1.06799	-0.0910288	0.108632	-1.12428	0.260894	0.97672
CEMP1	8.4525	0.307826	0.273394	1.12426	0.260903	0.97672
FADS1	96.3825	0.322027	0.287488	1.12418	0.260935	0.97672
GPR113	9.22888	0.288334	0.256369	1.12416	0.260944	0.97672
SIGLEC5	7.86738	-0.265196	0.238436	-1.12411	0.260967	0.97672
CBFA2T2	182.954	0.274784	0.244438	1.1241	0.260969	0.97672
MRPS18A	30.1266	0.315555	0.279063	1.1239	0.261053	0.97672
UQCRHL	0.904523	-0.031516	0.116628	-1.1239	0.261056
C1RL	103.366	-0.317484	0.282296	-1.12382	0.261091	0.97672
C8orf59	21.4714	-0.312533	0.277738	-1.12378	0.261105	0.97672
SLCO4A1	40.3132	0.316374	0.283407	1.12377	0.261109	0.97672
PLEKHA4	34.7841	-0.292208	0.26712	-1.12349	0.261229	0.976817
LOC400685	1.8835	0.207062	0.200283	1.12346	0.261242	0.976817
CDK15	0.703675	0.093154	0.108378	1.12341	0.261263
PDE1A	25.7478	-0.29117	0.267793	-1.12333	0.261298	0.976824
CDK14	214.527	0.321597	0.28698	1.12306	0.261412	0.977035
THBS3	68.5136	-0.313585	0.280785	-1.12289	0.261483	0.977035
EIF3H	345.919	-0.309818	0.275782	-1.1227	0.261566	0.977035
RRP15	68.6715	-0.323224	0.287004	-1.12269	0.26157	0.977035
HSPG2	604.325	-0.240058	0.213993	-1.12223	0.261767	0.97728
LOC102723589	1.08895	0.127192	0.12969	1.12207	0.261831	0.97728
MRPS17	8.79669	-0.319343	0.280747	-1.12179	0.261953	0.97728
GUCA1A	3.46826	-0.185359	0.174423	-1.12175	0.261969	0.97728
SIX2	0.710835	-0.119065	0.126477	-1.12171	0.261987
LINC00477	0.90449	-0.12348	0.116115	-1.12168	0.261996
RNASE2	1.66711	0.172788	0.165723	1.1215	0.262075	0.97728
NDUFA2	23.1319	-0.32293	0.286585	-1.12133	0.262147	0.97728
STX7	482.501	0.26366	0.235055	1.12125	0.262183	0.97728
LOC101928319	1.06094	-0.0920147	0.108683	-1.1212	0.262204	0.97728
MLLT10	177.066	-0.303023	0.27071	-1.12106	0.262263	0.97728
DSP	77.3392	-0.304076	0.273881	-1.12099	0.262292	0.97728
NDST4	0.694235	0.0933108	0.108394	1.1206	0.262458
DCAF17	210.295	0.269311	0.240908	1.1206	0.26246	0.97728
LOC646021	4.32726	-0.224357	0.20459	-1.12059	0.262461	0.97728
PRDX6	291.846	0.319795	0.285641	1.12052	0.262491	0.97728
TCTN3	78.9356	-0.306882	0.273286	-1.12029	0.262591	0.97728
NACC1	232.868	0.289301	0.258636	1.12021	0.262623	0.97728
NLRP7	24.7328	-0.232053	0.219048	-1.1202	0.262631	0.97728
FBXO16	3.87197	0.210518	0.197868	1.11995	0.262735	0.97728
ZHX3	178.368	0.289121	0.258972	1.11994	0.262739	0.97728
LACTB	69.8615	-0.321057	0.286644	-1.11983	0.262788	0.97728
CREB5	67.8201	-0.320151	0.287678	-1.11947	0.262941	0.97728
PRO2852	29.0715	-0.308246	0.273193	-1.11906	0.263113	0.97728
MBOAT4	0.981181	0.0074899	0.142882	-1.11897	0.263153	0.97728
PXMP2	11.2181	-0.315671	0.278762	-1.11889	0.263186	0.97728
KIAA0368	468.315	-0.234481	0.209525	-1.11866	0.263284	0.97728
SIGLEC1	191.697	-0.320006	0.286734	-1.11856	0.263328	0.97728
EIF2B4	29.3182	-0.320204	0.287059	-1.11853	0.26334	0.97728
LINC01029	1.05954	-0.0898511	0.108574	-1.11852	0.263344	0.97728
HLA-DQA2	81.0603	-0.305351	0.274508	-1.11852	0.263345	0.97728
PEX5L	2.21778	-0.490763	0.212273	1.1183	0.263437	0.97728
TXNDC12	64.4231	-0.312328	0.278048	-1.11824	0.263466	0.97728
LAMA3	33.0185	0.313877	0.280445	1.11817	0.263495	0.97728
TMEM184B	112.492	-0.317773	0.284006	-1.11811	0.263519	0.97728
RASGRF2	93.199	-0.315814	0.28508	-1.11791	0.263604	0.97728
SLC37A4	44.381	0.307923	0.274485	1.11791	0.263608	0.97728
VNN2	78.4047	0.308507	0.275492	1.11784	0.263637	0.97728
PPID	38.7541	-0.309787	0.275428	-1.11766	0.263714	0.97728
TAS2R14	19.6628	0.322968	0.286305	1.1176	0.263738	0.97728
NDUFS3	37.2631	-0.32095	0.286529	-1.11756	0.263755	0.97728
GANAB	419.857	-0.191774	0.171662	-1.11752	0.263774	0.97728
NADK	243.114	0.285473	0.255329	1.11747	0.263792	0.97728
MRPS16	177.098	-0.273666	0.244682	-1.11722	0.263899	0.977479
HPS5	194.182	-0.286742	0.256822	-1.11698	0.264004	0.977559
AQP6	2.7273	0.327762	0.183648	1.1169	0.264037	0.977559
OR7E12P	0.882994	0.102639	0.114755	1.11687	0.264048
CENPV	8.92796	-0.289715	0.259413	-1.11666	0.264142	0.977559
TIMM21	27.5413	0.337774	0.283866	-1.11662	0.264158	0.977559
MPZ	32.0622	0.317426	0.287428	1.11654	0.264192	0.977559
CCDC151	1.06009	-0.152899	0.156572	-1.1163	0.264294	0.977559
KCNJ13	4.87673	-0.275197	0.252024	-1.11623	0.264322	0.977559
TRIM25	324.695	-0.297317	0.266246	-1.11591	0.264459	0.977559
VIM-AS1	55.1494	-0.318736	0.284832	-1.11589	0.26447	0.977559
DEDD2	50.1088	-0.315338	0.282291	-1.11575	0.26453	0.977559
MEG3	47.5993	0.308352	0.279814	1.11573	0.264536	0.977559
RHOV	2.51256	-0.2188	0.201398	-1.11562	0.264585	0.977559
CNIH2	4.96315	0.23669	0.220119	1.11533	0.264708	0.977559
PCDHGA9	56.5817	0.315645	0.284515	1.11528	0.264731	0.977559
ZNF503-AS1	1.05192	-0.0879788	0.108508	-1.11524	0.264749	0.977559
NLK	191.532	0.229632	0.206044	1.11492	0.264884	0.977559
DCAF12	231.886	-0.301676	0.27039	-1.11456	0.265041	0.977559
H2AFB1	1.35561	-0.155763	0.15742	-1.11445	0.265087	0.977559
FGD3	146.275	0.312824	0.280598	1.11432	0.265141	0.977559
DNM1P41	4.18547	0.25039	0.228449	1.1143	0.265151	0.977559
RNF157	29.4599	0.318353	0.287215	1.11385	0.265344	0.977559
ANKRD36B	375.532	0.306326	0.275133	1.11382	0.265355	0.977559
PPIE	63.3786	-0.314706	0.2819	-1.11377	0.265378	0.977559
RP11-81N13.1	4.28962	-0.239184	0.23318	1.11373	0.265397	0.977559
BMI1	132.346	-0.309804	0.277641	-1.11366	0.265426	0.977559
CLEC16A	280.139	0.310465	0.279224	1.11344	0.265519	0.977559
GNRH1	25.0216	0.320136	0.28566	1.11337	0.265548	0.977559
P2RY14	42.3498	-0.295209	0.266935	-1.11327	0.265594	0.977559
ISM1-AS1	1.85071	0.106434	0.115308	1.11313	0.265652	0.977559
ZNF852	57.0013	-0.316744	0.284693	-1.11306	0.265684	0.977559
TBC1D24	94.1458	-0.311604	0.279855	-1.11305	0.265687	0.977559
FAM122C	63.2653	0.309352	0.278268	1.11282	0.265787	0.977559
LTBP3	136.205	-0.311728	0.280735	-1.11275	0.265815	0.977559
SNRPD2	55.9177	-0.320909	0.287027	-1.11275	0.265817	0.977559
DUX4L	0.67705	0.114075	0.110008	1.1127	0.265836
PPIL3	41.1823	0.318354	0.287284	1.11269	0.265842	0.977559
LOC101927393	2.77873	0.321538	0.240436	-1.11264	0.265864	0.977559
C12orf42	4.46132	0.257549	0.233036	1.11252	0.265916	0.977559
PAQR5	30.634	-0.265725	0.244408	-1.1123	0.266011	0.977709
EPHA10	13.7221	-0.246387	0.23548	-1.11199	0.266142	0.977981
TRABD	174.995	0.2907	0.261293	1.11127	0.266453	0.977981
ARAP2	595.064	0.298009	0.268204	1.11123	0.26647	0.977981
GPR63	14.5267	0.279998	0.259505	1.11109	0.266531	0.977981
ZNF280D	247.836	-0.237627	0.213753	-1.11099	0.266572	0.977981
LRRIQ4	1.6843	-0.0277451	0.161018	-1.11067	0.26671	0.977981
MUC5B	3.4473	0.234629	0.217596	1.11051	0.266781	0.977981
TMOD3	270.188	-0.220522	0.19849	-1.11022	0.266903	0.977981
SERHL2	14.0866	-0.35003	0.283118	1.11012	0.266949	0.977981
UBLCP1	80.2965	-0.307752	0.276597	-1.1101	0.266956	0.977981
GATA6	16.3473	0.273404	0.251146	1.1101	0.266957	0.977981
WWC3	450.209	0.317947	0.286815	1.11009	0.266961	0.977981
GADD45A	31.476	-0.313835	0.283923	-1.10989	0.267045	0.977981
TOR4A	80.0911	-0.310194	0.281387	-1.10983	0.267071	0.977981
MANEA	80.5925	0.317274	0.287725	1.10978	0.267096	0.977981
TTLL10	0.803484	0.11434	0.110227	1.10976	0.267104
POTEH	58.0364	-0.219809	0.20826	-1.10951	0.267211	0.977981
RTN4RL2	1.93155	-0.17059	0.169524	-1.10945	0.267236	0.977981
LOC100507507	3.45339	-0.222832	0.259771	1.10943	0.267244	0.977981
NPAS1	2.27518	0.354934	0.231852	-1.10925	0.267323	0.977981
PRKCA	292.572	0.314661	0.283741	1.10916	0.267362	0.977981
GAS6-AS1	22.8616	-0.308702	0.280938	-1.10883	0.267504	0.977981
SRI	84.7106	-0.292931	0.264522	-1.10861	0.267599	0.977981
RILPL2	61.7019	0.308394	0.277989	1.1086	0.267601	0.977981
TNS1	608.799	-0.317113	0.286491	-1.1086	0.267603	0.977981
SUN2	217.493	0.30308	0.273289	1.10828	0.267739	0.977981
SLC25A37	255.199	-0.282294	0.254878	-1.10825	0.267754	0.977981
OCRL	77.4926	-0.312567	0.280867	-1.10824	0.267757	0.977981
EFTUD2	185.618	-0.254326	0.22919	-1.10822	0.267769	0.977981
NOSTRIN	7.65194	0.28934	0.265952	1.10813	0.267808	0.977981
COLCA2	4.98036	-0.0146869	0.208597	1.108	0.26786	0.977981
WHAMMP2	11.1852	-0.290547	0.263505	-1.10776	0.267966	0.977981
HNRNPA0	183.955	-0.260609	0.235207	-1.10755	0.268057	0.977981
PSG1	0.674146	0.109781	0.109078	1.1074	0.268123
OR10AD1	1.08397	0.239922	0.15993	1.10739	0.268128	0.977981
SP6	1.36213	-0.220768	0.151069	-1.10735	0.268143	0.977981
CUZD1	6.52527	0.201116	0.193266	1.10712	0.26824	0.977981
LPXN	211.727	-0.294686	0.265897	-1.10707	0.268264	0.977981
PLSCR1	87.3325	-0.31745	0.28768	-1.10685	0.26836	0.977981
MUC3A	6.71083	-0.263465	0.240006	-1.10685	0.26836	0.977981
EEF1B2	557.014	-0.309474	0.27969	-1.10674	0.268405	0.977981
TTLL6	0.966001	0.123917	0.128806	1.10656	0.268482	0.977981
CPM	209.865	-0.312309	0.282214	-1.10654	0.268494	0.977981
MIPOL1	3.90223	0.22708	0.212992	1.10644	0.268535	0.977981
PBX1	65.0193	-0.316532	0.287352	-1.10628	0.268604	0.977981
ARSD	53.9332	-0.313754	0.28746	-1.10619	0.268646	0.977981
TCP1	267.905	0.281399	0.254189	1.10616	0.268656	0.977981
RNF150	31.0611	-0.310391	0.283019	-1.10613	0.268668	0.977981
LOC102724097	0.671505	0.0924512	0.108367	1.10594	0.268754
PREPL	215.511	-0.269127	0.24315	-1.10593	0.268757	0.977981
ITGB5	43.0883	-0.311327	0.28425	-1.10592	0.268762	0.977981
LOC101929457	1.33782	0.14785	0.143479	1.10579	0.268816	0.977981
HOXB5	12.1365	-0.280608	0.260185	-1.10565	0.26888	0.977981
HK2	163.279	-0.316369	0.286167	-1.10557	0.268912	0.977981
AKT3	211.724	0.313202	0.284041	1.10556	0.268918	0.977981
MED7	45.9808	0.313346	0.28586	1.10542	0.268979	0.977981
C21orf67	17.1518	-0.27629	0.258041	-1.10535	0.269009	0.977981
PCDHGA11	56.7641	0.314655	0.285165	1.10514	0.269101	0.977981
SMA4	223.502	0.307657	0.278367	1.10473	0.269275	0.977981
RHBG	0.728261	0.0988314	0.112648	1.10473	0.269278
NOXA1	5.1335	0.278511	0.255553	1.10437	0.269431	0.977981
CCDC87	4.89246	0.216098	0.202804	1.10431	0.269459	0.977981
LOC100507316	6.13603	-0.291421	0.264991	-1.10422	0.269497	0.977981
HTATSF1P2	52.9289	0.286497	0.287725	-1.10415	0.269529	0.977981
NAP1L2	7.1201	0.26586	0.237991	1.10406	0.269568	0.977981
CNGB3	0.680423	0.0917504	0.108342	1.10405	0.26957
TMEM178B	47.9613	0.31477	0.28526	1.10395	0.269613	0.977981
SIAH1	54.3336	-0.316864	0.285716	-1.10395	0.269614	0.977981
DDX17	2880.21	0.143433	0.129957	1.10368	0.269734	0.977981
CELF3	1.67937	-0.0101575	0.169835	-1.10364	0.269749	0.977981
TMEM51	26.3063	-0.315346	0.287152	-1.10361	0.269762	0.977981
DHX36	192.641	-0.265655	0.240455	-1.10358	0.269774	0.977981
RPS20	611.546	-0.281068	0.254597	-1.10353	0.269795	0.977981
CYP4F12	1.17407	0.131917	0.142258	1.10328	0.269904	0.977981
HSPA4L	23.6396	-0.310521	0.284787	-1.10295	0.270048	0.977981
DNAJB4	48.4534	-0.310288	0.279651	-1.10281	0.270112	0.977981
MYEOV2	17.9641	-0.310204	0.282012	-1.10279	0.27012	0.977981
LOC101928139	41.1118	0.30722	0.280867	1.1025	0.270243	0.977981
SUMO4	9.36511	0.300399	0.270568	1.10248	0.270255	0.977981
PIGB	32.2622	0.318406	0.287725	1.10236	0.270307	0.977981
PCDHGA7	51.0573	0.30255	0.275755	1.1023	0.270332	0.977981
MOB3C	121.644	0.299923	0.272206	1.10216	0.270391	0.977981
NFKBIL1	16.0098	0.315641	0.284003	1.10203	0.270448	0.977981
HHIP-AS1	1.00404	-0.0157024	0.109142	-1.10194	0.270488	0.977981
SPTLC2	258.759	-0.226138	0.205089	-1.10192	0.270496	0.977981
LOC100133182	120.058	-0.0940316	0.27883	1.10187	0.270518	0.977981
AK1	57.2416	0.313918	0.287648	1.10179	0.270555	0.977981
DNHD1	266.519	0.26862	0.243739	1.10177	0.270562	0.977981
CLEC4GP1	0.671377	0.122862	0.134276	1.10164	0.27062
ZNF649	40.9032	-0.309693	0.282255	-1.10133	0.270752	0.978162
ANAPC7	171.52	-0.30073	0.272628	-1.10117	0.270824	0.978162
HEPHL1	1.8204	-0.0896175	0.116343	1.1011	0.270855	0.978162
BAMBI	3.162	-0.286623	0.256686	-1.10103	0.270884	0.978162
ERBB4	46.9324	-0.226488	0.216357	-1.1009	0.270939	0.978162
PHF19	218.55	0.287422	0.260931	1.10079	0.270988	0.978162
ARF3	307.897	-0.276347	0.250948	-1.10044	0.271142	0.978162
RP11-77C3.3	2.92754	-0.451419	0.253628	1.10041	0.271154	0.978162
ABHD6	22.6014	-0.310549	0.282142	-1.10041	0.271154	0.978162
GTPBP2	133.093	0.207853	0.189014	1.10038	0.271167	0.978162
ROCK2	375.884	0.224211	0.203923	1.1002	0.271247	0.978162
GPR89B	61.9749	0.305887	0.280308	1.10017	0.271259	0.978162
CELSR1	207.908	0.310107	0.283032	1.09981	0.271413	0.978458
SCARNA1	0.950741	0.0170827	0.116388	1.09973	0.271449	0.978458
KCNJ11	11.6135	0.285263	0.261401	1.09949	0.271556	0.978547
MCCC2	222.536	-0.27218	0.247566	-1.09903	0.271753	0.978547
PLA2G4C	19.3788	0.310639	0.28285	1.09902	0.271759	0.978547
THOC7	69.8787	-0.30548	0.278507	-1.09886	0.271831	0.978547
RCBTB1	117.82	-0.286947	0.260757	-1.09866	0.271915	0.978547
RP11-65J3.1	4.45292	0.167592	0.171049	1.09851	0.271984	0.978547
FSCN1	83.906	0.312571	0.286279	1.0985	0.271987	0.978547
GS1-600G8.3	1.55172	0.0421879	0.107558	1.0981	0.27216	0.978547
TAP1	302.835	-0.294961	0.268729	-1.09805	0.272184	0.978547
PTPRA	170.239	-0.233007	0.211995	-1.09799	0.272207	0.978547
RPS17	531.663	-0.309144	0.281564	-1.09796	0.272221	0.978547
C3orf62	59.2444	0.67773	0.277276	-1.09777	0.272305	0.978547
SOX1	1.09318	-0.0790348	0.1206	1.09775	0.272315	0.978547
LMNA	125.104	0.303055	0.277986	1.09742	0.272457	0.978547
ACOT8	21.0179	-0.301799	0.277442	-1.09739	0.272469	0.978547
JMJD4	57.861	-0.315717	0.287717	-1.09726	0.272527	0.978547
WRB	44.9747	0.636962	0.287437	1.09713	0.272583	0.978547
LOC101927894	6.04771	-0.268093	0.245521	-1.09711	0.272595	0.978547
SIL1	16.3566	-0.318316	0.28704	-1.09709	0.272601	0.978547
LOC101929012	1.0173	-0.0440704	0.109579	-1.09701	0.272635	0.978547
OSMR	147.843	0.313754	0.28675	1.09689	0.27269	0.978547
GPR150	0.796006	-0.196614	0.200982	-1.09687	0.272697
ADAM11	5.38519	0.317348	0.247976	-1.09669	0.272775	0.978547
PSMA2	79.288	-0.310888	0.282565	-1.09639	0.27291	0.978547
DDX54	132.023	0.298271	0.27163	1.09637	0.272918	0.978547
TCEAL8	33.6912	-0.317393	0.287596	-1.09627	0.272959	0.978547
ZFP3	68.0831	0.315007	0.287724	1.09604	0.273062	0.978547
MAZ	391.947	0.231513	0.21145	1.09597	0.27309	0.978547
ADRA1B	6.07206	0.178293	0.179972	1.09597	0.273092	0.978547
LOC101927989	1.71622	-0.210834	0.235676	1.09594	0.273107	0.978547
AKAP17A	227.446	0.295768	0.269847	1.09573	0.273197	0.978547
LOC101929787	9.202	-0.254091	0.2477	-1.0956	0.273256	0.978547
LOC101930370	11.612	0.307331	0.277797	1.09554	0.273281	0.978547
SNAP25	4.18013	0.332068	0.199119	-1.0946	0.273693	0.978547
FAM180B	1.69909	-0.152906	0.15828	-1.09448	0.273745	0.978547
NTAN1	36.2001	-0.306724	0.279833	-1.09427	0.273837	0.978547
NHLH1	3.49775	-0.267162	0.242336	-1.09425	0.273845	0.978547
CLEC4G	0.666278	0.0876027	0.108204	1.09418	0.273877
LOC401098	1.44433	-0.120277	0.133243	-1.09403	0.273943	0.978547
LINC01105	2.40666	-0.133207	0.119692	-1.09394	0.273981	0.978547
CCDC50	424.483	-0.305274	0.279071	-1.09387	0.27401	0.978547
API5	448.879	-0.246419	0.225207	-1.09363	0.274116	0.978547
KCNA1	2.06661	-0.0206285	0.138683	-1.09356	0.274149	0.978547
TRHDE-AS1	5.05682	0.50734	0.219288	1.09317	0.27432	0.978547
RPIA	74.3493	-0.312144	0.285305	-1.09292	0.274431	0.978547
LOC101929513	3.38603	0.191158	0.183249	1.09273	0.274514	0.978547
PTN	3.30713	-0.174477	0.181035	-1.09262	0.274562	0.978547
SEH1L	174.413	0.311044	0.285978	1.09261	0.274564	0.978547
CCT8L2	0.650968	0.0916741	0.108342	1.0924	0.274659
RPE	344.531	-0.264727	0.242283	-1.09237	0.27467	0.978547
PTGER1	0.942747	0.152829	0.151731	1.09234	0.274685
C3orf58	93.4427	-0.299133	0.273111	-1.09221	0.274739	0.978547
TMEM198	7.4201	0.283652	0.258465	1.09175	0.274943	0.978547
LOC102724714	2.61558	-0.286317	0.262648	-1.09165	0.274989	0.978547
ABCG1	79.7213	-0.309977	0.283629	-1.09163	0.274998	0.978547
ZNF667-AS1	4.85156	0.25543	0.239312	1.09147	0.275066	0.978547
PITRM1-AS1	8.03546	-0.177017	0.28537	-1.09145	0.275076	0.978547
ANXA6	174.63	-0.269063	0.246446	-1.09142	0.275087	0.978547
STEAP2	32.7367	-0.294596	0.271032	-1.09123	0.275173	0.978547
LINC00264	0.763111	-0.156569	0.15641	-1.09107	0.27524
CTXN2	0.721279	0.104974	0.110333	1.09103	0.275261
MAGED2	51.0636	0.304211	0.278132	1.09061	0.275444	0.978547
EIF4EBP2	613.64	-0.207772	0.190445	-1.0906	0.275448	0.978547
LPPR4	1.28165	-0.197669	0.189726	-1.09052	0.275485	0.978547
GIN1	25.999	-0.313541	0.287546	-1.09048	0.275503	0.978547
IFT88	28.8783	0.314218	0.286214	1.09044	0.275518	0.978547
DUSP28	22.9519	-0.31362	0.287333	-1.09007	0.275684	0.978547
MANEA-AS1	17.9604	0.314403	0.287675	1.08999	0.275717	0.978547
HMGN4	158.324	-0.300343	0.274998	-1.08997	0.275727	0.978547
GPR116	108.649	-0.299016	0.274599	-1.08994	0.275742	0.978547
RTN4IP1	30.6601	-0.310042	0.284918	-1.08973	0.275833	0.978547
C3orf18	11.2296	-0.274643	0.255697	-1.08901	0.276151	0.978547
TMEM70	30.7334	-0.308651	0.281518	-1.08898	0.276164	0.978547
CHIT1	23.1193	-0.260737	0.244756	-1.08893	0.276186	0.978547
TTC38	48.7415	-0.293277	0.269032	-1.08884	0.276223	0.978547
ACN9	10.8758	-0.262072	0.243492	-1.08874	0.276267	0.978547
ATRIP	31.2067	0.309209	0.281692	1.08838	0.276428	0.978547
LOC100996740	5.30232	-0.279705	0.254072	-1.08806	0.276569	0.978547
ADTRP	50.3278	0.304677	0.280335	1.08797	0.276609	0.978547
SLC38A6	28.3278	0.311361	0.287445	1.0879	0.276639	0.978547
GGT5	39.167	-0.308099	0.28684	-1.08786	0.276656	0.978547
CBX3	400.015	-0.265818	0.244159	-1.08786	0.276658	0.978547
PHACTR3	1.54861	-0.116835	0.112645	-1.08732	0.276894	0.978547
AC090044.1	8.08634	0.280983	0.265362	1.08731	0.276901	0.978547
TSPAN5	28.606	-0.311563	0.287338	-1.08697	0.27705	0.978547
DPP7	109.388	-0.286068	0.262917	-1.08685	0.277104	0.978547
GSTA7P	0.786307	0.108613	0.109131	1.08657	0.277226
FAM132B	7.36607	-0.252703	0.236838	-1.0864	0.277304	0.978547
SNHG11	5.92744	0.292882	0.264936	1.08628	0.277356	0.978547
PIWIL2	4.59143	0.26619	0.24758	1.0862	0.277392	0.978547
MRPL13	32.0565	-0.313012	0.287346	-1.08619	0.277396	0.978547
KIAA0125	316.743	0.304697	0.281794	1.08618	0.277399	0.978547
AMBRA1	193.376	0.234496	0.215803	1.08602	0.277469	0.978547
APLF	34.9802	0.0409553	0.285222	-1.08592	0.277515	0.978547
PDE6G	5.51661	-0.287251	0.263108	-1.08588	0.27753	0.978547
FRMPD3	26.7008	0.298936	0.2765	1.08555	0.277678	0.978547
MSS51	23.9917	0.312683	0.286058	1.08553	0.277688	0.978547
C21orf58	126.335	0.311726	0.287154	1.08548	0.277709	0.978547
GLTPD1	36.1222	-0.293643	0.270235	-1.08511	0.277871	0.978547
LOC101928820	1.00166	-0.0250467	0.116786	-1.08509	0.27788	0.978547
MTFR1	35.7731	-0.299121	0.273809	-1.08497	0.277936	0.978547
KLRG1	40.3547	0.311803	0.28686	1.08496	0.277939	0.978547
EID1	133.961	-0.297116	0.273257	-1.08492	0.277959	0.978547
KLRB1	4.05336	-0.266211	0.247289	-1.0847	0.278054	0.978547
FCGR1C	2.91454	-0.197737	0.187707	-1.08444	0.278168	0.978547
SAMD1	44.9862	0.307755	0.282783	1.08431	0.278229	0.978547
ABHD2	358.955	-0.262971	0.24247	-1.08418	0.278284	0.978547
IGF2BP1	65.5716	-0.193422	0.191287	-1.08415	0.278298	0.978547
LOC100506734	63.9908	0.301864	0.279642	1.08406	0.278337	0.978547
CNN3	66.8578	-0.308494	0.284145	-1.08385	0.278432	0.978547
SNHG7	96.9753	-0.304593	0.281404	-1.08383	0.278439	0.978547
RASSF8-AS1	9.44315	-0.262285	0.24698	-1.0838	0.278455	0.978547
FLJ31306	395.416	0.262286	0.241962	1.0837	0.278499	0.978547
CAMK2N1	17.2278	-0.89996	0.281719	-1.08362	0.278533	0.978547
MZF1	79.5464	-0.305879	0.282524	-1.08357	0.278557	0.978547
ZNF804B	0.98591	-0.0836044	0.108357	-1.08344	0.278614	0.978547
SLC12A3	42.4902	-0.642382	0.283116	1.08323	0.278706	0.978547
KDM4B	233.36	0.23636	0.218499	1.08319	0.278723	0.978547
LOC102724765	56.2786	-0.311694	0.287696	-1.08317	0.278733	0.978547
OSCP1	6.13158	-0.224469	0.214514	-1.08275	0.27892	0.978547
SEC61A2	57.5453	0.305843	0.28337	1.08241	0.279069	0.978547
LOC101928434	0.877048	0.0293153	0.114841	-1.08221	0.279161
ZKSCAN3	51.6063	-0.279688	0.259033	-1.08199	0.279256	0.978547
BTG2	712.253	-0.259	0.239376	-1.08194	0.279281	0.978547
MRPL24	24.0087	-0.313733	0.287714	-1.0819	0.279297	0.978547
HCST	5.6424	0.288356	0.281482	-1.08174	0.279367	0.978547
LOC647859	0.814414	0.0432813	0.116613	-1.08158	0.27944
FBXO22-AS1	1.4121	0.334798	0.226484	1.08157	0.279444	0.978547
TENM2	7.41704	0.0229971	0.161268	-1.08153	0.279459	0.978547
CXCL16	61.3812	-0.31007	0.287074	-1.08146	0.27949	0.978547
SLC6A13	3.2249	0.355582	0.189921	1.08129	0.279569	0.978547
CCR5	105.999	-0.308366	0.285161	-1.08128	0.279574	0.978547
LINC00950	12.5604	-0.251842	0.24403	-1.08124	0.279589	0.978547
LOC645752	0.971533	-0.0891983	0.108549	-1.08118	0.279616	0.978547
TTC7A	211.118	0.261393	0.242002	1.08118	0.279618	0.978547
KCNJ1	3.59009	-0.211666	0.178638	1.08093	0.279726	0.978547
POC1B-GALNT4	12.8034	0.194311	0.191004	1.08079	0.279791	0.978547
RHBDL1	3.80207	0.238459	0.227788	1.08072	0.279822	0.978547
TUSC2	37.4826	-0.306141	0.283014	-1.08065	0.279851	0.978547
RNF31	126.609	0.224449	0.207677	1.08065	0.279854	0.978547
HLA-DMB	183.319	-0.298195	0.275796	-1.08049	0.279924	0.978547
LMF2	131.279	0.255754	0.236683	1.08031	0.280004	0.978547
AVPR1A	17.6221	-0.306791	0.283161	-1.08015	0.280075	0.978547
C1orf204	7.39166	-0.927815	0.27615	-1.08014	0.280079	0.978547
LINC01163	3.39244	0.182151	0.177689	1.08012	0.280087	0.978547
CST6	0.630491	0.0910279	0.108322	1.07997	0.280155
PFKP	189.809	-0.216504	0.200339	-1.07997	0.280157	0.978547
TBRG1	182.079	-0.30219	0.279597	-1.07984	0.280215	0.978547
ARFRP1	96.0283	0.283021	0.262583	1.0797	0.280277	0.978547
PCIF1	67.6617	-0.293078	0.270652	-1.07955	0.280342	0.978547
INTS12	25.7038	-0.281135	0.258332	-1.07952	0.280354	0.978547
COX10-AS1	37.0352	0.306682	0.282302	1.07943	0.280396	0.978547
AQP7	1.25197	0.107826	0.144862	1.0794	0.280411	0.978547
LOC101929670	458.024	0.294003	0.272528	1.07935	0.280431	0.978547
INPPL1	384.609	0.229463	0.212531	1.07931	0.28045	0.978547
ZMAT1	111.869	0.310091	0.287702	1.07903	0.280576	0.978547
RP11-861A13.4	68.5998	0.27552	0.254397	1.07891	0.280628	0.978547
EMX1	11.2817	-0.06952	0.195904	-1.07875	0.280701	0.978547
YES1	55.7087	-0.301607	0.279447	-1.07871	0.280715	0.978547
TEX22	15.6708	0.270423	0.255175	1.07866	0.280738	0.978547
TRPC4AP	223.8	0.216591	0.200748	1.07853	0.280797	0.978547
SIRT5	82.3019	-0.305543	0.284595	-1.07846	0.280827	0.978547
SCTR	1.21319	0.0950267	0.142616	1.0784	0.280856	0.978547
ZKSCAN7	33.3767	0.302747	0.28428	1.07834	0.28088	0.978547
LINC01010	1.45707	0.0102114	0.158872	-1.07773	0.281154	0.978547
TRMT1	59.4185	0.287887	0.265948	1.07767	0.281182	0.978547
KIT	6.62869	-0.439797	0.255293	1.0775	0.281255	0.978547
ABHD12	64.138	-0.272879	0.253004	-1.07738	0.281309	0.978547
PHYKPL	105.636	-0.283806	0.263826	-1.07722	0.281382	0.978547
SYT12	2.23557	0.310455	0.187554	-1.07712	0.281428	0.978547
COBLL1	487.836	0.303944	0.282459	1.07703	0.281467	0.978547
C5orf30	41.3185	-0.293935	0.273611	-1.077	0.281479	0.978547
DMTF1	582.866	0.253872	0.235701	1.077	0.281482	0.978547
PTGES3L	4.36821	-0.274534	0.254306	-1.07687	0.281539	0.978547
TMEM189-UBE2V1	0.622259	0.000515755	0.110143	1.07683	0.281555
BPI	0.976915	-0.0756827	0.108086	-1.07676	0.281586	0.978547
MTMR10	191.003	0.281362	0.262503	1.07669	0.281617	0.978547
LOC90246	3.5842	0.238392	0.227064	1.07667	0.28163	0.978547
IFT140	68.9103	-0.305498	0.287672	-1.07642	0.281741	0.978547
GDI2	574.122	-0.273299	0.253761	-1.07638	0.281759	0.978547
DCTN6	11.5295	-0.302805	0.279203	-1.07602	0.281917	0.978547
PDIA6	303.453	-0.301269	0.279873	-1.0758	0.282015	0.978547
PPP1R35	32.3781	0.308225	0.286005	1.07532	0.28223	0.978547
GLRA3	11.3097	0.222932	0.215754	1.0753	0.28224	0.978547
MDN1	1011.27	0.233996	0.217549	1.07528	0.28225	0.978547
KCNH1	2.01579	0.299196	0.18022	1.07521	0.28228	0.978547
ESPL1	193.806	0.308674	0.2871	1.0751	0.282332	0.978547
MFSD2A	18.057	1.28732	0.2875	1.07502	0.282368	0.978547
DLX4	4.20737	-0.262401	0.242079	-1.07499	0.28238	0.978547
ZNF510	134.64	-0.26264	0.244449	-1.07493	0.282408	0.978547
SGPL1	235.026	-0.252699	0.234781	-1.07489	0.282422	0.978547
OLFM2	5.63574	0.267657	0.257473	-1.07458	0.282561	0.978547
APOO	7.64659	-0.267905	0.249355	-1.0745	0.282599	0.978547
LEPREL4	7.89895	-0.296671	0.273394	-1.07449	0.282603	0.978547
NDUFS1	140.454	0.270761	0.251622	1.07446	0.282615	0.978547
SOS1	622.954	-0.270272	0.251534	-1.07435	0.282666	0.978547
APTX	52.1879	-0.309545	0.287222	-1.07424	0.282714	0.978547
PADI1	0.758094	0.0918404	0.108466	1.07424	0.282716
RP11-960L18.1	3.81557	-0.277479	0.253173	-1.07414	0.28276	0.978547
CPA6	0.773598	0.0903237	0.10846	1.07368	0.282965
TTC7B	40.1271	-0.309419	0.287144	-1.07364	0.282985	0.978547
BUD31	28.8905	-0.309046	0.285951	-1.07361	0.283	0.978547
KDSR	83.7019	-0.278844	0.259317	-1.07345	0.28307	0.978547
MARCO	6.20383	-0.305547	0.239157	-1.0734	0.283091	0.978547
LRCH3	257.437	0.280904	0.261599	1.07317	0.283195	0.978547
LOC102724192	4.77647	-0.300637	0.274325	-1.07308	0.283234	0.978547
IVL	0.969669	-0.0755738	0.108082	-1.07302	0.283264	0.978547
MTMR9LP	17.1456	0.307239	0.287246	1.07275	0.283383	0.978547
IRF3	244.444	-0.265772	0.247732	-1.07273	0.283394	0.978547
YWHAQ	323.547	-0.284181	0.26479	-1.07266	0.283426	0.978547
COLEC11	5.93604	-0.215391	0.210808	-1.07208	0.283686	0.978547
PTPN5	0.964575	-0.0797117	0.10823	-1.07202	0.28371	0.978547
C1orf52	43.964	-0.287496	0.266548	-1.07198	0.283727	0.978547
ZNF516	204.6	-0.265033	0.247553	-1.07195	0.283744	0.978547
RASSF1-AS1	3.74142	0.84019	0.257128	1.07181	0.283806	0.978547
LOC285819	1.88367	0.16028	0.156142	1.07177	0.283822	0.978547
EFR3A	339.336	-0.273779	0.255247	-1.07172	0.283845	0.978547
LINC00974	0.963958	-0.0788079	0.108196	-1.07171	0.28385	0.978547
PSKH2	0.963958	-0.0788079	0.108196	-1.07171	0.28385	0.978547
CACNG4	2.16133	0.0481807	0.108517	1.07144	0.283972	0.978547
DNAL1	55.6181	-0.272777	0.254332	-1.07132	0.284024	0.978547
TMEM37	15.3251	-0.299572	0.279286	-1.07125	0.284058	0.978547
CARKD	103.541	0.293848	0.275348	1.07111	0.284121	0.978547
PDIA4	256.874	-0.272487	0.254168	-1.07106	0.284141	0.978547
RP1-63G5.5	0.96244	-0.0788079	0.108196	-1.071	0.284171	0.978547
DKKL1	0.791266	-0.109763	0.126176	-1.07097	0.284184
GLO1	172.226	-0.307036	0.286566	-1.07075	0.284283	0.978547
LINC00284	1.78205	0.149214	0.158496	1.07072	0.284294	0.978547
SECISBP2	184.935	0.229781	0.214431	1.07071	0.2843	0.978547
ADAMTSL3	26.1388	-0.28649	0.27171	-1.07069	0.284309	0.978547
VN1R5	0.886273	0.0845546	0.108294	1.07064	0.284331
HERC2P10	3.48993	-0.164042	0.163769	-1.07063	0.284337	0.978547
NAMPT	304.988	-0.271007	0.252956	-1.07059	0.284354	0.978547
CD96	93.8174	0.30741	0.287045	1.0705	0.284394	0.978547
PFDN6	15.4539	-0.309341	0.285582	-1.07049	0.284399	0.978547
UPK1B	1.66167	0.0808799	0.145141	1.06994	0.284645	0.978547
FHDC1	18.7342	-0.29561	0.277931	-1.06992	0.284654	0.978547
RP11-367J11.2	13.8575	-0.390958	0.287689	1.06985	0.284687	0.978547
VAMP3	86.9652	-0.28711	0.267713	-1.06927	0.284948	0.978547
GOLGA8T	1.84491	0.138404	0.139394	1.06924	0.28496	0.978547
ACTR2	1121.37	-0.275086	0.257282	-1.06905	0.285048	0.978547
LOC102724391	1.16246	0.0739357	0.204478	-1.06896	0.285089	0.978547
EMC4	29.4297	-0.3086	0.28736	-1.06882	0.285152	0.978547
MFAP5	35.0317	-0.273097	0.258007	-1.06864	0.285234	0.978547
CYTH4	164.505	0.302841	0.284416	1.0686	0.285249	0.978547
ATP5J	32.4397	-0.297409	0.2765	-1.06835	0.285362	0.978547
TRMT11	47.9567	0.302818	0.283483	1.0682	0.285432	0.978547
SLC9A3	1.39936	-0.177979	0.171338	1.06808	0.285486	0.978547
TRPS1	287.504	-0.26292	0.246093	-1.06802	0.285512	0.978547
WWC1	69.8039	-0.30286	0.284598	-1.06783	0.285597	0.978547
MYEOV	5.11488	0.283907	0.193098	1.0678	0.285613	0.978547
ADRB2	24.5258	-0.270328	0.259104	-1.06779	0.285614	0.978547
PAX8-AS1	93.7165	0.305683	0.287718	1.06779	0.285615	0.978547
IPO13	91.7099	0.299395	0.281903	1.06745	0.285768	0.978547
GAL3ST2	1.23379	-0.130952	0.143046	-1.06739	0.285796	0.978547
RET	3.60119	-0.208543	0.200141	-1.06737	0.285806	0.978547
GLIS3	52.6536	-0.362356	0.285161	1.06737	0.285806	0.978547
GRIA3	4.04715	-0.175452	0.206622	1.06733	0.285823	0.978547
EBI3	81.5609	0.29546	0.278516	1.06723	0.285866	0.978547
RP11-191L9.4	0.619182	0.0883114	0.108228	1.06674	0.286091
DENND2D	239.433	0.285747	0.26763	1.06672	0.2861	0.978547
SCARF2	11.7576	0.281174	0.266895	1.0667	0.286107	0.978547
ZNF587	599.957	-0.175413	0.164422	-1.06668	0.286118	0.978547
WDR88	4.1978	-0.267919	0.251925	-1.06659	0.286157	0.978547
LMOD3	1.98403	-0.233785	0.157216	-1.06654	0.286181	0.978547
LOC101927793	6.6904	-0.267917	0.258043	-1.06647	0.286212	0.978547
MRPL42P5	2.71725	0.243548	0.226991	1.06645	0.28622	0.978547
PCDH10	9.12363	-0.289579	0.180694	-1.06642	0.286232	0.978547
UNKL	140.265	0.229856	0.215962	1.0664	0.286242	0.978547
GRPEL2	96.7212	-0.290034	0.271268	-1.06611	0.286376	0.978547
ATF2	215.223	-0.255373	0.239278	-1.0659	0.286468	0.978547
ZFP69B	16.6627	0.309887	0.287448	1.06583	0.286499	0.978547
LARS2	97.8601	-0.265831	0.249127	-1.06556	0.286625	0.978547
KBTBD3	15.4147	-0.308864	0.287665	-1.06526	0.28676	0.978547
DHX35	51.1324	-0.295236	0.277798	-1.06498	0.286884	0.978547
SNORA9	0.971548	-0.0931599	0.115787	-1.06497	0.286887	0.978547
HEXB	79.7106	-0.299333	0.280406	-1.06479	0.28697	0.978547
SEZ6L2	4.91346	0.441514	0.200933	1.06471	0.287007	0.978547
LOC101928548	13.292	0.29165	0.274493	1.06455	0.287079	0.978547
ADSL	80.8047	-0.273291	0.256461	-1.06446	0.287119	0.978547
HYAL1	10.1007	-0.276222	0.262226	-1.0644	0.287146	0.978547
DOCK11	435.157	0.262104	0.246104	1.0644	0.287148	0.978547
ACAT2	25.5394	0.308781	0.287581	1.06438	0.287158	0.978547
RP11-305P22.9	0.622084	0.080554	0.107925	1.06432	0.287186
ZC3H15	151.339	-0.293881	0.275613	-1.06423	0.287226	0.978547
C5orf38	0.952682	-0.0747786	0.108053	-1.0642	0.287239	0.978547
IGF1R	209.565	-0.287826	0.270497	-1.06417	0.287251	0.978547
CLDN2	3.59852	-0.107547	0.169664	-1.06414	0.287263	0.978547
FKBP9L	1.29495	-0.0890896	0.109798	-1.06384	0.2874	0.978547
RPS27A	627.171	-0.274637	0.258086	-1.06366	0.287482	0.978547
SUGT1	58.3316	-0.303324	0.284334	-1.06366	0.287484	0.978547
TNFSF12-TNFSF13	4.44883	-0.125217	0.134944	-1.06361	0.287505	0.978547
USP18	15.959	-0.29793	0.279639	-1.06352	0.287544	0.978547
PRKAG2	76.3659	0.296811	0.278437	1.06342	0.287591	0.978547
CTSK	107.33	0.298543	0.283317	1.06341	0.287596	0.978547
CDC25A	73.1936	-0.300874	0.285038	-1.06324	0.287674	0.978547
LOC102723391	2.58674	0.198402	0.190381	1.06313	0.287724	0.978547
TMEM151A	1.98872	0.0529159	0.108332	1.06312	0.287729	0.978547
EFHC1	80.9862	0.297884	0.280838	1.06307	0.287748	0.978547
FBXO21	116.155	-0.237085	0.222521	-1.06306	0.287754	0.978547
PMS2P4	15.5308	0.304012	0.285112	1.06297	0.287796	0.978547
SMU1	217.877	-0.286951	0.270403	-1.06254	0.287989	0.978547
SNORD3A	1804.23	-0.282195	0.265667	-1.06243	0.288041	0.978547
LIMS3-LOC440895	1.10308	-0.129617	0.143739	-1.06239	0.288057	0.978547
NDUFS7	34.4589	0.305987	0.287665	1.06228	0.288109	0.978547
PPP3CB	173.012	-0.23855	0.224862	-1.06219	0.288152	0.978547
RBM15B	239.985	-0.255248	0.240416	-1.06198	0.288243	0.978547
PSMA8	4.65689	0.192314	0.18937	1.06195	0.288257	0.978547
LILRA5	2.11143	-0.206551	0.223193	-1.06184	0.288308	0.978547
RPS26	228.828	0.298676	0.281068	1.06179	0.288331	0.978547
NOB1	84.1955	-0.299456	0.28145	-1.06167	0.288388	0.978547
SLC12A8	28.3125	-0.298543	0.282856	-1.06165	0.288393	0.978547
SLC35G4	0.608758	0.0887855	0.108248	1.06123	0.288583
TRIP6	45.5711	-0.297616	0.281382	-1.06113	0.288631	0.978547
RAB12	77.2427	-0.261453	0.245627	-1.06094	0.288716	0.978547
CDK2	131.971	-0.297278	0.279637	-1.06092	0.288728	0.978547
SLITRK4	14.1	-0.260978	0.253963	-1.06078	0.288788	0.978547
EPHA7	9.86389	0.198653	0.199303	1.06064	0.288855	0.978547
ZIC5	5.04987	-0.191414	0.20467	-1.06059	0.288875	0.978547
SMYD1	0.603349	0.0899049	0.108284	1.06058	0.28888
LOC101927763	3.13119	0.266404	0.249804	1.06006	0.289116	0.978547
C16orf13	19.6017	-0.303728	0.287505	-1.06006	0.289119	0.978547
CD38	51.7378	-0.303972	0.286387	-1.05982	0.289226	0.978547
OR2W5	0.84232	0.0856582	0.108131	1.05973	0.28927
TUBB3	17.1738	0.270798	0.257074	1.0597	0.289281	0.978547
RN7SL1	43429.2	-0.270934	0.2557	-1.0597	0.289281	0.978547
PEX11A	8.60957	-0.298363	0.278124	-1.05948	0.289382	0.978547
LUCAT1	1.37569	-0.104558	0.122267	-1.05943	0.289404	0.978547
SMPD2	13.2508	0.307585	0.287064	1.05924	0.28949	0.978547
ARL5B	196.738	-0.293448	0.276618	-1.05922	0.289499	0.978547
C18orf61	8.69824	-0.236267	0.226813	-1.05917	0.289525	0.978547
CTSH	375.248	-0.291698	0.275302	-1.0591	0.289553	0.978547
KIAA1841	32.0333	-0.304305	0.28765	-1.05907	0.289567	0.978547
SLC22A4	2.1715	0.180811	0.178883	1.05875	0.289715	0.978547
ZYG11A	40.8489	0.269971	0.257432	1.05836	0.289891	0.978547
FBXL7	17.0544	0.96456	0.277298	1.05835	0.289896	0.978547
NLRC3	305.231	0.286637	0.27097	1.05827	0.28993	0.978547
ZNF57	4.6074	0.348734	0.266021	-1.05826	0.289935	0.978547
IQCJ	0.59747	0.108851	0.108989	1.05813	0.289998
LOC101928710	0.618571	0.121397	0.134811	1.05811	0.290003
RCAN2	17.1554	0.563497	0.276814	-1.05807	0.290026	0.978547
CXorf30	1.09861	-0.0369042	0.118253	-1.05806	0.290027	0.978547
LOC102724965	4.85383	-0.387158	0.270363	1.05795	0.290079	0.978547
ZNF611	168.285	-0.276722	0.261196	-1.05786	0.290118	0.978547
LOC101927687	0.668925	-0.135033	0.149318	-1.05774	0.290173
STAT5B	339.382	0.252688	0.238851	1.05742	0.29032	0.978547
OAT	35.3247	-0.297872	0.279895	-1.05649	0.290744	0.978547
GNB5	53.5299	-0.28745	0.271136	-1.05648	0.290749	0.978547
RP11-545I5.3	12.4311	-0.279461	0.266298	-1.05643	0.290771	0.978547
UBAP2	194.075	-0.243504	0.23045	-1.05637	0.290801	0.978547
SNORA11	0.929176	-0.0825461	0.108319	-1.05621	0.290871
LOC101928381	0.908298	-0.0893836	0.108556	-1.05602	0.290957
TRPC1	14.9857	-0.280191	0.265677	-1.05594	0.290994	0.978547
EXTL1	1.41278	0.170034	0.17657	1.05594	0.290997	0.978547
SON	2410.19	0.193523	0.183257	1.05593	0.291	0.978547
RP11-430C1.1	0.807306	0.0917416	0.10852	1.05562	0.291142
HNF1A	2.75562	0.55743	0.216728	1.05555	0.291172	0.978547
SRP68	136.545	-0.263374	0.249134	-1.05555	0.291175	0.978547
HEATR6	86.3973	-0.299018	0.284728	-1.05546	0.291216	0.978547
NUP153	605.609	-0.244062	0.231269	-1.05495	0.291448	0.978547
MRPL45	54.3952	-0.301585	0.28578	-1.05495	0.291449	0.978547
FLT3LG	10.8104	0.305455	0.286196	1.05481	0.291512	0.978547
FAM198B	104.497	-0.301789	0.285811	-1.05456	0.291627	0.978547
DCUN1D4	68.4573	0.278342	0.264434	1.05448	0.291665	0.978547
NEK8	52.0079	0.299516	0.287698	1.05436	0.291717	0.978547
LRRC16B	17.3313	-0.29033	0.274494	-1.0542	0.291791	0.978547
FAM19A2	8.38395	-0.0973959	0.23851	1.05415	0.291814	0.978547
B9D1	7.64282	-0.273862	0.261477	-1.05404	0.291867	0.978547
VKORC1L1	231	0.285803	0.271478	1.05393	0.291917	0.978547
TCF12	290.281	-0.283076	0.268498	-1.05383	0.29196	0.978547
UQCRB	131.558	-0.295074	0.2802	-1.05364	0.292046	0.978547
LOC102724490	1.90991	0.0168739	0.196144	-1.05362	0.292058	0.978547
SLC25A18	0.769267	-0.124603	0.137333	-1.05344	0.29214
RP11-82L2.1	2.75646	0.304047	0.219646	1.05332	0.292194	0.978547
LOC101929645	0.596697	0.114627	0.110302	1.05332	0.292195
MGARP	0.91848	-0.00211611	0.109152	-1.0533	0.292204
LOC101927720	1.70977	0.134383	0.137177	1.05323	0.292236	0.978547
NOTCH3	137.372	-0.286681	0.272474	-1.05316	0.292269	0.978547
CRELD2	40.3475	-0.300581	0.284213	-1.05298	0.292352	0.978547
LOC100996876	0.605707	0.0800993	0.107907	1.05295	0.292363
C10orf128	35.7123	-0.301385	0.287607	-1.05292	0.292376	0.978547
RP11-118B18.1	1.40015	0.102384	0.121475	1.05272	0.292468	0.978547
C18orf21	19.6239	-0.302738	0.285964	-1.05272	0.292471	0.978547
SLC20A1	364.643	-0.265729	0.252324	-1.05262	0.292513	0.978547
AMZ2	98.2347	-0.278322	0.263775	-1.05261	0.292518	0.978547
KCTD5	46.2992	-0.265595	0.251382	-1.05257	0.292539	0.978547
AIDA	174.386	-0.285633	0.270939	-1.0525	0.292568	0.978547
SLC9A9	106.638	0.29894	0.28416	1.05238	0.292627	0.978547
SMAD5	246.698	-0.252463	0.23976	-1.05221	0.292704	0.978547
LOC102724144	4.38951	0.214452	0.213252	1.05219	0.292712	0.978547
BID	68.8509	-0.284659	0.269926	-1.05182	0.292882	0.978547
AP1S3	125.354	-0.292121	0.27751	-1.05171	0.292933	0.978547
TMEM88	2.79596	-0.245596	0.235703	-1.05144	0.293059	0.978547
NCOA1	439.174	0.259349	0.246709	1.05139	0.293078	0.978547
NBR2	8.86474	0.272269	0.257416	1.05081	0.293346	0.978547
LOC100506023	69.8892	0.302657	0.287702	1.05057	0.293458	0.978547
GRK4	1.68243	-0.225642	0.223816	-1.05051	0.293484	0.978547
VCAN	491.157	-0.287542	0.273873	-1.05043	0.293522	0.978547
SAMSN1	97.4997	0.297669	0.284583	1.05028	0.293588	0.978547
TIMM9	36.1352	-0.302985	0.286977	-1.05023	0.293614	0.978547
NOP10	47.0745	-0.301933	0.286444	-1.05015	0.293647	0.978547
ERBB2	69.8474	-0.300293	0.287293	-1.04986	0.293782	0.978547
LINC00843	98.7174	0.265807	0.253185	1.04973	0.29384	0.978547
PIGU	15.583	0.305027	0.287133	1.04966	0.293876	0.978547
MYPN	1.08475	0.0849806	0.108108	1.04933	0.294027	0.978547
ITGA8	10.7261	0.216577	0.216306	1.04927	0.294055	0.978547
TGS1	135.433	-0.277887	0.264505	-1.04922	0.294077	0.978547
MME	152.766	0.295931	0.283288	1.04921	0.29408	0.978547
MSMO1	46.9686	-0.302626	0.287631	-1.04915	0.294107	0.978547
DNAJB5	15.7783	0.298256	0.287698	1.04914	0.294113	0.978547
PKD1P1	801.957	0.220957	0.210612	1.04905	0.294155	0.978547
BLK	289.402	0.297567	0.28398	1.04888	0.294231	0.978547
PHKB	240.067	-0.278559	0.265387	-1.04842	0.294446	0.978547
APOBEC3D	80.8354	-0.292354	0.280404	-1.04824	0.29453	0.978547
SMCR5	2.80179	-0.0544046	0.22053	-1.04817	0.294561	0.978547
YWHAH	189.803	-0.267941	0.255693	-1.04809	0.294596	0.978547
SLC7A6OS	49.823	-0.293986	0.279483	-1.04796	0.294657	0.978547
DNAJB8	1.08167	-0.0593223	0.107866	-1.04792	0.294677	0.978547
NIPAL4	1.65153	0.10509	0.226727	-1.04787	0.294698	0.978547
MBTPS2	72.636	0.281766	0.268147	1.04786	0.294703	0.978547
MCMDC2	1.91604	-0.227511	0.219553	-1.0478	0.294731	0.978547
THEMIS	77.933	0.301391	0.287128	1.04779	0.294733	0.978547
TRAF2	101.561	-0.279236	0.267535	-1.04771	0.29477	0.978547
IFIT5	72.6274	-0.295322	0.281703	-1.04757	0.294838	0.978547
SCAMP2	167.205	-0.261671	0.249725	-1.04752	0.294859	0.978547
PTPRK	52.9776	-0.299553	0.287455	-1.04718	0.295018	0.978547
GNPNAT1	72.9649	-0.288885	0.275551	-1.0471	0.295055	0.978547
ZNF350	23.1751	0.295606	0.281082	1.04702	0.29509	0.978547
OR51E1	1.92477	-0.250248	0.218882	-1.047	0.295099	0.978547
ZNF343	63.2027	-0.288888	0.276012	-1.04695	0.295121	0.978547
CLEC18B	2.597	0.166112	0.165299	1.04666	0.295258	0.978547
CHM	131.476	0.263764	0.252493	1.04662	0.295276	0.978547
LOC101929285	5.24464	-0.255088	0.244822	-1.04646	0.295347	0.978547
PCDHB18	2.82668	0.223551	0.214097	1.04642	0.295366	0.978547
PPL	14.8105	-0.174542	0.241548	1.04634	0.295404	0.978547
RAB28	37.0975	-0.29569	0.281123	-1.04611	0.295508	0.978547
TRIM16	38.5741	0.286291	0.276838	1.04608	0.295523	0.978547
GIMAP6	71.7576	-0.278212	0.26509	-1.04596	0.295579	0.978547
ARHGAP5-AS1	0.66778	-0.104069	0.123203	-1.04591	0.295602
RP11-547D23.1	2.41512	-0.231705	0.222857	-1.04577	0.295669	0.978547
MSRB3	24.5715	-0.299638	0.285973	-1.04575	0.295677	0.978547
TECR	48.8956	-0.286233	0.27315	-1.04572	0.295691	0.978547
LOC100303749	3.49897	0.148558	0.165668	1.04544	0.295818	0.978547
LOC101928105	1.91603	0.127708	0.16659	1.04543	0.295826	0.978547
LCN2	1.48742	-0.1498	0.171236	1.0454	0.295839	0.978547
TBCA	78.1159	-0.30007	0.287725	-1.04527	0.295898	0.978547
KIAA1429	255.671	-0.214442	0.205029	-1.0452	0.295931	0.978547
PTGFRN	47.1291	-0.299409	0.287698	-1.04511	0.295971	0.978547
C11orf71	43.3926	-0.300661	0.287633	-1.04493	0.296056	0.978547
LOC102724634	49.4463	0.290049	0.278522	1.04482	0.296106	0.978547
CD40LG	9.6868	0.25418	0.244887	1.04479	0.296118	0.978547
CLCA1	1.98749	0.0426144	0.108204	1.04464	0.296192	0.978547
ST8SIA1	89.6416	0.29189	0.283028	1.04433	0.296335	0.978547
TET2	493.562	-0.229328	0.219608	-1.04409	0.296445	0.978547
PLA2R1	45.5346	0.298798	0.287622	1.04393	0.296519	0.978547
LOC101928641	162.702	-0.282123	0.269959	-1.04377	0.29659	0.978547
N4BP1	288.966	0.23321	0.224026	1.04376	0.296598	0.978547
NDUFV3	60.564	0.255374	0.244253	1.04362	0.29666	0.978547
GALT	39.3703	-0.299215	0.287155	-1.04355	0.296695	0.978547
GNB2	179.243	-0.247831	0.237492	-1.04334	0.296789	0.978547
LOC93622	27.688	0.289882	0.283242	1.04326	0.296829	0.978547
TIMP2	256.946	-0.265179	0.254615	-1.04313	0.296886	0.978547
LOC102724584	4.61158	-0.262227	0.252764	-1.0431	0.296901	0.978547
CPD	195.68	-0.266405	0.255587	-1.0431	0.296904	0.978547
C5orf20	33.6136	-0.300476	0.28753	-1.04285	0.297017	0.978547
IQCH-AS1	44.299	-0.293927	0.287724	-1.0428	0.297043	0.978547
SERPINB8	45.4832	-0.298475	0.286191	-1.04257	0.297148	0.978547
MYO15B	204.911	0.280253	0.269205	1.04254	0.297161	0.978547
CD58	70.7881	0.297664	0.285595	1.04252	0.297169	0.978547
REV3L	437.775	0.26398	0.253073	1.04244	0.297208	0.978547
EIF3K	94.1843	-0.268314	0.257082	-1.04216	0.297336	0.978547
PCNXL2	254.521	0.285351	0.273662	1.04191	0.297455	0.978547
LOC101928113	4.6911	0.177476	0.265049	-1.04178	0.297512	0.978547
SMIM22	2.23894	-0.224519	0.218165	-1.04167	0.297566	0.978547
BAG2	45.0955	-0.2994	0.286736	-1.04163	0.297583	0.978547
SERPINF2	11.5764	-0.282979	0.273569	-1.04155	0.297619	0.978547
ABCB7	68.674	0.293933	0.281629	1.04147	0.297659	0.978547
LOC101929575	1.12004	0.0887493	0.108766	1.04138	0.297698	0.978547
WDR48	139.556	-0.248036	0.238056	-1.04119	0.297789	0.978547
IKZF5	98.9461	-0.264521	0.253452	-1.04109	0.297832	0.978547
POLR3C	49.9856	-0.293078	0.279918	-1.04101	0.29787	0.978547
LAMB2	111.078	-0.29735	0.28633	-1.04087	0.297937	0.978547
LINC00599	0.721023	0.0828657	0.108251	1.04076	0.297989
WDR62	71.8943	0.299233	0.287544	1.04068	0.298026	0.978547
CDPF1	8.98697	-0.302794	0.287198	-1.04061	0.298057	0.978547
FBXW4	95.6397	0.268868	0.258291	1.04055	0.298087	0.978547
LOC102723405	85.5669	0.286481	0.274372	1.04053	0.298095	0.978547
SYN3	0.57546	0.0887749	0.108244	1.0405	0.298108
SNAP29	93.8679	-0.260336	0.249641	-1.04048	0.298118	0.978547
NUP50	451.993	-0.234647	0.225436	-1.04048	0.298119	0.978547
C1orf167	5.05984	-0.238127	0.233256	-1.04047	0.298122	0.978547
LINC00094	40.3218	0.253995	0.253045	-1.04041	0.298147	0.978547
CBX7	103.472	0.294926	0.283189	1.04041	0.298148	0.978547
RP11-193H5.1	0.793654	0.0794485	0.108456	1.04041	0.298148
IFNAR2	189.042	0.282027	0.270842	1.04004	0.298323	0.978547
PSMD4	82.3874	-0.280352	0.268712	-1.04001	0.298334	0.978547
LMF1	57.8113	0.295377	0.285146	1.03999	0.298344	0.978547
KLHL2	66.895	0.276549	0.265836	1.03983	0.298417	0.978547
UBOX5	49.8006	-0.298399	0.287696	-1.0398	0.298433	0.978547
PM20D1	10.1178	-0.262704	0.256267	-1.03975	0.298457	0.978547
ZNF845	62.8235	0.298741	0.286457	1.03959	0.298531	0.978547
LINC00461	5.12619	-0.263206	0.249143	-1.03953	0.298557	0.978547
CHCHD2	152.178	-0.293031	0.281479	-1.03948	0.298581	0.978547
CMAHP	90.4498	0.292618	0.281065	1.03943	0.298603	0.978547
ZNF559	81.6669	0.295132	0.28327	1.03939	0.298623	0.978547
TGM1	6.33638	0.26106	0.249848	1.03931	0.298661	0.978547
LOC729800	0.901415	-0.0711521	0.107898	-1.0393	0.298668
C11orf40	0.901415	-0.0711521	0.107898	-1.0393	0.298668
PABPC4L	3.41869	0.596107	0.240057	1.03914	0.298738	0.978547
EPOR	14.6326	0.273279	0.267211	1.03896	0.298825	0.978547
REPS1	118.066	0.257129	0.247908	1.03876	0.298918	0.978547
PDCD2L	9.6353	-0.301573	0.286118	-1.03868	0.298954	0.978547
AP3M1	219.77	-0.263969	0.253856	-1.03867	0.298957	0.978547
DDAH2	18.2911	-0.295754	0.285804	-1.03864	0.298971	0.978547
LOC102724376	1.1308	-0.1731	0.178832	-1.0386	0.298992	0.978547
TUBGCP4	87.1688	0.278769	0.268438	1.03856	0.299012	0.978547
GCOM1	7.13577	-0.20075	0.201646	-1.03852	0.299027	0.978547
HLA-DQB2	17.4472	-0.258997	0.251082	-1.03851	0.299031	0.978547
POTEKP	0.868259	-0.0894308	0.10856	-1.03834	0.299114
FAM207A	14.6407	-0.302379	0.287513	-1.03832	0.299119	0.978547
FIGN	21.9441	0.283064	0.275573	1.03814	0.299207	0.978547
NUDT13	4.93223	0.293111	0.283483	1.03795	0.299295	0.978547
TP53I11	129.559	0.296599	0.287	1.03787	0.299331	0.978547
ITGB8	127.299	0.289526	0.281209	1.03777	0.299378	0.978547
SEC14L4	2.1183	-0.107222	0.109876	-1.03765	0.299431	0.978547
SLC5A9	2.24993	-0.00363335	0.1994	-1.03744	0.29953	0.978547
DYNLRB1	63.6102	-0.264309	0.254621	-1.0374	0.299547	0.978547
WHAMMP3	25.1356	0.299597	0.287372	1.03739	0.299553	0.978547
TXNDC16	53.2005	-0.284104	0.273408	-1.0372	0.299641	0.978547
ELOF1	32.6582	0.284233	0.272438	1.0372	0.299644	0.978547
STAR	2.96771	-0.145187	0.199892	-1.03707	0.299704	0.978547
RLF	237.077	0.288262	0.278045	1.03684	0.299809	0.978547
EIF3I	145.412	-0.264997	0.255602	-1.03678	0.299837	0.978547
ANKRD9	7.59343	0.287206	0.275163	1.03676	0.299846	0.978547
CLLU1OS	0.69629	0.107421	0.122318	1.03674	0.299858
PSMD7	85.1491	-0.282444	0.271499	-1.03659	0.299929	0.978547
WASH2P	23.676	-0.271848	0.267017	-1.03639	0.300022	0.978547
FMO6P	1.22949	-0.159211	0.167854	-1.03634	0.300041	0.978547
SDPR	11.5865	0.261059	0.278629	-1.0363	0.300063	0.978547
AP000479.1	0.990266	0.0812131	0.10796	1.0363	0.300063	0.978547
TMEM183A	129.333	-0.241112	0.232424	-1.03623	0.300097	0.978547
PIP4K2B	219.655	0.243923	0.235441	1.03602	0.300194	0.978547
XKR6	27.6257	0.295201	0.286895	1.03598	0.300212	0.978547
UTP14A	76.0393	-0.293885	0.282862	-1.03595	0.300225	0.978547
C17orf100	3.342	-0.25411	0.242179	-1.03593	0.300234	0.978547
SNHG4	53.6965	0.263701	0.284628	-1.03586	0.300268	0.978547
GPR162	6.98529	-0.243157	0.240001	-1.03573	0.30033	0.978547
FAM92B	0.868597	0.090854	0.110069	-1.03565	0.300366
THG1L	20.0051	-0.295742	0.283999	-1.0354	0.300483	0.978547
LOC100506351	5.55292	0.498112	0.256446	-1.03519	0.300581	0.978547
BACH2	447.96	0.297451	0.287706	1.03511	0.300619	0.978547
SNPH	12.0877	-0.28798	0.277305	-1.03492	0.300705	0.978547
ADCK1	13.1296	0.295452	0.282918	1.03489	0.300721	0.978547
RP11-138B4.1	1.30086	-0.100794	0.120734	-1.03468	0.30082	0.978547
CTAGE7P	1.32765	-0.199522	0.200226	-1.03465	0.300832	0.978547
CKAP4	124.648	-0.295041	0.284827	-1.03463	0.30084	0.978547
MAN2A1	433.611	0.202281	0.195576	1.03453	0.300889	0.978547
KCTD10	150.577	-0.233211	0.225357	-1.03442	0.300942	0.978547
TFAP2B	7.99811	-0.281707	0.183615	-1.03436	0.300968	0.978547
WAS	161.643	0.240044	0.231858	1.03427	0.301008	0.978547
LOC102724608	0.851198	0.141831	0.148911	1.03405	0.301115
AC007131.1	1.47055	-0.128896	0.125478	-1.03402	0.301128	0.978547
MUS81	72.3528	0.261483	0.252195	1.03392	0.301174	0.978547
THSD7A	36.2049	-0.285903	0.279141	-1.03381	0.301225	0.978547
C3orf70	12.6569	-0.237394	0.238145	-1.0338	0.301231	0.978547
MTHFD1L	133.574	0.284828	0.275197	1.03367	0.301291	0.978547
AVEN	29.5946	-0.295459	0.286061	-1.03362	0.301314	0.978547
ZCCHC16	0.856717	-0.0892698	0.108553	-1.03358	0.301334
ENOX2	55.4026	0.283434	0.272968	1.03355	0.301347	0.978547
RPS5	326.223	-0.290323	0.280805	-1.03339	0.301423	0.978547
CDYL2	32.3355	0.296988	0.285387	1.03334	0.301444	0.978547
ADAM33	10.713	-0.241856	0.239357	-1.03328	0.301475	0.978547
ATP2A2	743.532	-0.195864	0.189575	-1.033	0.301606	0.978547
SCML1	45.8757	0.294866	0.284986	1.03285	0.301675	0.978547
CEACAM1	63.6727	-0.293872	0.28459	-1.03284	0.30168	0.978547
CIAO1	283.268	0.20749	0.201156	1.03279	0.301703	0.978547
ALMS1P	0.529706	-0.138246	0.146443	-1.03261	0.301787
PMAIP1	66.5735	0.290785	0.281952	1.03248	0.301849	0.978547
LOC101929690	0.887655	-0.10034	0.109163	-1.03236	0.301906
TRNM	0.886883	-0.0735226	0.107994	-1.03235	0.301908
NPIPB3	927.594	0.292327	0.283364	1.03228	0.301943	0.978547
CFLAR	1917.44	-0.244601	0.236994	-1.0322	0.301976	0.978547
CLCNKB	6.58426	-0.0981013	0.110292	-1.03217	0.30199	0.978547
LOC440386	3.62987	0.272295	0.257452	1.03212	0.302014	0.978547
TXNDC15	126.081	-0.258631	0.250034	-1.0321	0.302023	0.978547
CNTN5	3.259	-0.09368	0.121532	-1.03186	0.302137	0.978547
DTHD1	97.6153	0.292164	0.284134	1.03163	0.302247	0.978547
PAPPA2	12.5572	-0.388296	0.208573	-1.03155	0.302282	0.978547
FRMPD1	9.44184	0.10028	0.23999	-1.03148	0.302317	0.978547
CEP44	113.563	-0.26451	0.257224	-1.03146	0.302327	0.978547
POLRMT	139.957	-0.292523	0.283982	-1.03141	0.302347	0.978547
SNORA52	1.85302	0.0694282	0.13475	1.03136	0.30237	0.978547
SCARNA6	28.9462	-0.288021	0.278891	-1.0313	0.302398	0.978547
CAMK2G	99.3847	0.251475	0.24349	1.03129	0.302403	0.978547
RP5-1142A6.2	6.67956	0.276071	0.267999	1.03127	0.302413	0.978547
CD209	14.8102	0.315105	0.286015	-1.03115	0.302472	0.978547
FKBP10	34.7163	1.1882	0.278532	1.03113	0.302481	0.978547
ALG2	112.514	-0.287661	0.278399	-1.03103	0.302526	0.978547
CXCL13	216.675	-0.294842	0.286483	-1.0309	0.302588	0.978547
NCS1	28.2137	-0.292707	0.284015	-1.03087	0.302601	0.978547
SIRPB2	47.9423	-0.296042	0.287409	-1.03082	0.302624	0.978547
LHFPL3-AS2	10.7744	-0.248806	0.242996	-1.03082	0.302626	0.978547
LOC101929046	5.18601	0.291912	0.278862	1.03072	0.302674	0.978547
HDAC1	213.132	0.2701	0.261933	1.03061	0.302723	0.978547
LTA	20.965	-0.294699	0.285718	-1.03043	0.302809	0.978547
INPP5J	14.2308	-0.288681	0.281412	-1.03041	0.30282	0.978547
ACAD11	94.8897	-0.258042	0.249682	-1.03035	0.302848	0.978547
LOC101927002	5.78753	-0.285142	0.27212	-1.03025	0.302892	0.978547
CISD1	43.4091	-0.295561	0.286738	-1.03013	0.302949	0.978547
NMB	2.05958	-0.226454	0.222111	-1.0301	0.302964	0.978547
ENTHD1	0.575269	0.0768908	0.107758	1.03007	0.302978
DAGLA	8.20723	0.520107	0.247206	1.02993	0.303041	0.978547
CRELD1	60.1842	0.287783	0.284259	1.02974	0.303132	0.978547
ALG1L9P	3.67925	0.261073	0.24949	1.02955	0.303223	0.978547
GCAT	3.92577	-0.256515	0.245702	-1.02907	0.303448	0.978547
LINC01101	0.561654	0.0880763	0.108221	1.02901	0.303473
EDARADD	5.00484	0.251563	0.246411	1.02881	0.30357	0.978547
FAM178A	352.998	0.198407	0.192858	1.02859	0.303672	0.978547
SLC39A6	122.53	-0.251462	0.244273	-1.02859	0.303673	0.978547
KCNQ4	2.88593	0.244783	0.235443	1.02853	0.303699	0.978547
ACHE	28.2076	-0.283322	0.276329	-1.02853	0.303702	0.978547
ATP6V1H	60.0505	-0.293815	0.285279	-1.02853	0.303703	0.978547
CDH9	1.46531	-0.134607	0.148086	-1.02846	0.303733	0.978547
CLDN20	5.77752	0.244977	0.246362	1.02837	0.303777	0.978547
LOC100131564	291.535	-0.228719	0.222296	-1.02828	0.303816	0.978547
CUL4A	233.808	-0.270354	0.262741	-1.02819	0.303859	0.978547
ZFP82	33.5856	-0.296195	0.287468	-1.02819	0.303863	0.978547
NODAL	1.72461	0.25515	0.169884	1.02814	0.303884	0.978547
ISLR	22.2932	-0.293256	0.285046	-1.02796	0.303968	0.978547
RP11-665G4.1	0.859958	-0.087494	0.108475	-1.02794	0.30398
NUAK2	72.3944	-0.294339	0.286789	-1.02787	0.30401	0.978547
SYT10	0.559918	-0.104576	0.110169	1.02741	0.304228
CBX6	287.023	0.209827	0.204248	1.0272	0.304327	0.978547
TNC	403.477	-0.270141	0.263227	-1.02699	0.304424	0.978547
SUPV3L1	62.567	-0.286445	0.278155	-1.02675	0.304539	0.978547
HCCAT5	0.876325	-0.0711521	0.107898	-1.02655	0.304633
LINC00558	0.876325	-0.0711521	0.107898	-1.02655	0.304633
LINC01098	0.876325	-0.0711521	0.107898	-1.02655	0.304633
OPN4	0.876325	-0.0711521	0.107898	-1.02655	0.304633
LOC101929108	0.876325	-0.0711521	0.107898	-1.02655	0.304633
PPP1R1C	1.14436	0.113406	0.110228	1.02647	0.304669	0.978547
C14orf169	46.4498	-0.287956	0.280866	-1.02637	0.304719	0.978547
APP	238.191	-0.282778	0.275647	-1.02612	0.304835	0.978547
LOC102724804	0.874945	-0.0711521	0.107898	-1.02584	0.304968
SUGCT	2.02106	0.405366	0.219006	1.02584	0.304969	0.978547
NUPL2	53.427	0.290904	0.282802	1.02571	0.305026	0.978547
PAFAH1B1	503.796	0.246367	0.240053	1.02569	0.305035	0.978547
ZNF449	30.9155	0.293991	0.286129	1.02542	0.305164	0.978547
TOP3B	88.5908	0.279727	0.272623	1.02529	0.305227	0.978547
SLC22A25	1.19135	0.0277528	0.109528	1.02528	0.305232	0.978547
PALB2	93.8356	-0.276988	0.269299	-1.02519	0.305275	0.978547
WDR78	9.74963	-0.29028	0.280337	-1.02496	0.305383	0.978547
SNORA71B	1.19415	-0.0979709	0.130417	-1.02494	0.305394	0.978547
LOC101926909	8.58269	-0.26498	0.259455	-1.02492	0.3054	0.978547
LOC440390	2.4289	0.0410318	0.108922	1.02483	0.305446	0.978547
C22orf29	144.815	0.254764	0.248229	1.02476	0.305476	0.978547
P4HTM	45.349	0.290444	0.282895	1.0245	0.305601	0.978547
SPAG17	4.01174	0.210652	0.211746	1.02449	0.305605	0.978547
ATRN	170.361	-0.232213	0.226502	-1.0244	0.305646	0.978547
ANKRD35	1.02205	0.160305	0.160982	1.02434	0.305677	0.978547
OVOS	27.2167	-0.251508	0.248243	-1.02418	0.305751	0.978547
FAM86C2P	8.32645	0.247428	0.246697	1.02417	0.305755	0.978547
IGSF6	29.3865	-0.294586	0.286412	-1.0241	0.305786	0.978547
ADPGK-AS1	12.7496	0.249561	0.253594	1.02405	0.30581	0.978547
SF3B4	78.2	-0.289003	0.281486	-1.02376	0.305948	0.978547
ANKRD6	23.4572	0.292103	0.286182	1.02367	0.305993	0.978547
IL21	0.550174	0.0413563	0.108502	1.02354	0.306053
KAT2B	271.177	0.275133	0.268896	1.0235	0.306074	0.978547
THEM6	25.3089	-0.293469	0.28718	-1.02338	0.306129	0.978547
HMG20B	70.4394	1.12441	0.280153	1.02335	0.306142	0.978547
FLJ38379	6.31165	0.241732	0.238458	1.0233	0.306166	0.978547
RP11-15A1.7	0.941791	-0.135062	0.150272	-1.02326	0.306183
ARNTL2	117.77	-0.279589	0.273531	-1.02325	0.30619	0.978547
RPS6KB2	50.9205	0.270784	0.264021	1.02312	0.306251	0.978547
TMEM47	23.7811	-0.285799	0.281685	-1.02309	0.306265	0.978547
CLTA	95.756	-0.281281	0.274338	-1.02278	0.306412	0.978547
NPIPB11	200.268	0.287483	0.281674	1.02259	0.306503	0.978547
ASCC1	71.0041	0.281482	0.275997	1.02248	0.306553	0.978547
COLCA1	46.3142	-0.285998	0.281469	-1.0223	0.306637	0.978547
IRF4	1389.4	-0.293663	0.287642	-1.02228	0.306646	0.978547
LOC102724402	0.964751	-0.124452	0.141928	-1.02227	0.306652	0.978547
SNHG16	297.386	-0.288998	0.28263	-1.02226	0.306659	0.978547
ATP8B4	43.2154	-0.288406	0.282478	-1.02213	0.306718	0.978547
CD163L1	29.7895	0.29082	0.283697	1.02209	0.306738	0.978547
SH3BP5L	71.9961	0.277241	0.271476	1.02202	0.30677	0.978547
RGMA	4.91306	0.223994	0.221728	1.02147	0.307032	0.978547
JMJD8	51.032	-0.271463	0.264965	-1.0214	0.307065	0.978547
LOC102724783	1.13986	-0.168568	0.175158	-1.02134	0.307092	0.978547
RPPH1	2628.14	-0.258139	0.252815	-1.02114	0.30719	0.978547
PPHLN1	379.208	0.263633	0.258778	1.02097	0.307267	0.978547
C10orf62	0.547803	0.0877229	0.108207	1.02086	0.307323
LOC102724655	0.549243	0.0876744	0.108207	1.02085	0.307323
RAB30	569.661	-0.293411	0.287716	-1.02083	0.307336	0.978547
SNAPIN	41.0337	-0.285037	0.278816	-1.02061	0.307441	0.978547
DHDDS	101.38	-0.270351	0.264747	-1.02059	0.307448	0.978547
COX17	23.0176	-0.290912	0.283698	-1.02053	0.307478	0.978547
PNLDC1	0.856296	-0.08206	0.108304	-1.02051	0.307489
CNNM4	77.1388	0.275187	0.270492	1.0205	0.307491	0.978547
LOC100507412	268.791	0.782614	0.28541	1.02046	0.307511	0.978547
RORA	173.165	0.28203	0.276283	1.02041	0.307534	0.978547
INMT-FAM188B	0.845691	-0.0867318	0.108452	-1.02038	0.307549
ALOX15P1	1.15201	-0.147795	0.158558	-1.02014	0.307661	0.978547
CNKSR3	31.1035	0.265021	0.265191	1.02002	0.307718	0.978547
CHML	183.534	-0.284095	0.278334	-1.0199	0.307778	0.978547
MAPKAPK5	68.6096	-0.283265	0.276769	-1.01966	0.307891	0.978547
PVR	56.1646	0.290996	0.287718	1.01956	0.307937	0.978547
MRPL2	15.9701	-0.295635	0.287723	-1.01943	0.307997	0.978547
SLC4A1AP	53.4987	-0.274564	0.268104	-1.01933	0.308048	0.978547
MTG1	45.2156	0.281663	0.274647	1.01927	0.308073	0.978547
COL13A1	1.12259	-0.174827	0.181661	-1.01917	0.308123	0.978547
PALM2	10.9799	-0.265557	0.260473	-1.01905	0.308179	0.978547
PCAT1	2.0531	0.184109	0.181052	1.019	0.308201	0.978547
RNF169	370.405	-0.231713	0.227411	-1.01876	0.308318	0.978547
COPZ2	5.17106	-0.282582	0.272595	-1.01866	0.308363	0.978547
TRAM1	274.334	-0.251656	0.247034	-1.01865	0.308368	0.978547
DICER1-AS1	1.68382	0.217499	0.206371	1.01834	0.308519	0.978547
GRID2IP	0.914392	-0.352349	0.18165	-1.01832	0.308524
CTDSPL	46.9537	-0.351084	0.285093	1.01829	0.308541	0.978547
LOC101241902	3.27167	0.768766	0.256574	-1.01829	0.308542	0.978547
LOC102723327	1.15623	0.110967	0.154025	1.01821	0.308576	0.978547
ACCS	28.3263	-0.2931	0.287152	-1.01821	0.308577	0.978547
UXS1	36.6408	-0.29049	0.28432	-1.01796	0.308696	0.978547
FAM24B	2.60184	0.236529	0.22743	1.01789	0.308729	0.978547
ENSA	366.062	-0.227108	0.223056	-1.0178	0.308772	0.978547
FICD	8.68468	-0.282219	0.274667	-1.01766	0.30884	0.978547
NDNL2	49.1259	-0.293371	0.287427	-1.01755	0.308893	0.978547
EREG	3.60499	-0.277948	0.165844	-1.01751	0.308909	0.978547
ZNF597	14.3713	-0.293651	0.286993	-1.01722	0.309049	0.978547
MEX3D	33.4817	-0.29099	0.286261	-1.01717	0.309073	0.978547
PHLDB2	111.236	-0.290076	0.28568	-1.01702	0.309144	0.978547
RNA5-8S5	183.914	-0.0389819	0.110371	-1.01702	0.309144	0.978547
ZNF688	17.892	0.293445	0.286755	1.01692	0.309193	0.978547
ETHE1	9.83317	-0.293748	0.285178	-1.01688	0.30921	0.978547
GABRR2	6.59069	0.269678	0.262337	1.01687	0.309216	0.978547
MBLAC2	35.0391	-0.289732	0.284499	-1.0168	0.309249	0.978547
CYTH3	37.0462	0.284041	0.278276	1.01676	0.309266	0.978547
ZFP14	130.21	0.283852	0.279807	1.01676	0.309268	0.978547
BHMT	20.9015	0.161893	0.173277	1.01665	0.309322	0.978547
PEX16	17.2223	-0.284057	0.278057	-1.01662	0.309334	0.978547
THUMPD2	40.2026	0.288082	0.283717	1.01654	0.309374	0.978547
MBD1	182.86	-0.218175	0.214418	-1.01652	0.30938	0.978547
VPS54	113.703	-0.264378	0.259546	-1.01643	0.309425	0.978547
PCDHGB8P	38.3252	1.03593	0.286719	1.01628	0.309497	0.978547
USP9X	1099.67	0.182839	0.179902	1.01626	0.309504	0.978547
EEF1E1	26.0744	-0.291393	0.285151	-1.01614	0.30956	0.978547
LOC101927151	40.7505	0.290501	0.286137	1.01607	0.309598	0.978547
ZHX2	245.689	0.270271	0.265787	1.01604	0.309612	0.978547
DVL3	291.705	-0.239541	0.235876	-1.01553	0.309855	0.978547
LOC102723475	0.968728	-0.0825881	0.13042	-1.01543	0.3099	0.978547
PTCHD3P1	35.3207	-0.292759	0.287699	-1.01528	0.309975	0.978547
PTEN	556.343	-0.274208	0.270062	-1.01493	0.310139	0.978547
ACD	34.4605	-0.292063	0.287698	-1.01476	0.310218	0.978547
CNTD1	2.98855	-0.254703	0.25304	-1.01453	0.310329	0.978547
RAD51AP1	51.7682	0.291877	0.287724	1.01418	0.310499	0.978547
ZNF317	114.96	0.286967	0.28326	1.01406	0.310555	0.978547
ACTL6A	62.3455	-0.287455	0.282397	-1.01403	0.310567	0.978547
ABTB1	58.7891	-0.291191	0.287653	-1.01401	0.310576	0.978547
LOC101928144	2.33852	0.00340183	0.109712	1.01394	0.310613	0.978547
STX6	209.565	0.244425	0.241213	1.01391	0.310627	0.978547
URI1	184.477	-0.22042	0.217272	-1.01385	0.310656	0.978547
LINC01140	7.33085	-0.278762	0.272979	-1.01381	0.310674	0.978547
SRRM5	4.20896	0.966029	0.258877	1.01372	0.310718	0.978547
TMEM154	185.878	0.284724	0.280661	1.01371	0.310721	0.978547
GORAB	53.2485	0.284987	0.28208	1.01354	0.310803	0.978547
ARHGEF39	35.5304	-0.292741	0.287571	-1.01339	0.310875	0.978547
SZRD1	249.92	-0.207764	0.205059	-1.01336	0.310886	0.978547
MTMR6	98.6642	-0.287293	0.282803	-1.01325	0.310942	0.978547
YIPF3	47.1823	-0.282708	0.27763	-1.01304	0.31104	0.978547
LSM14A	378.705	-0.234745	0.231494	-1.01304	0.311041	0.978547
ROS1	0.854148	0.016666	0.115947	-1.01293	0.311095
WBP1L	213.625	0.245347	0.243011	1.01267	0.311219	0.978547
CPLX3	7.63248	-0.258013	0.263873	-1.01259	0.311257	0.978547
PDP2	98.7744	-0.291059	0.287626	-1.01256	0.311269	0.978547
MFSD6	166.615	0.278047	0.274281	1.0125	0.311297	0.978547
SLC15A4	89.8099	-0.262511	0.258692	-1.01246	0.311319	0.978547
IGLL3P	0.65469	0.0261883	0.10954	1.0124	0.311347
LOC101929465	0.64111	0.0876905	0.109051	1.0121	0.311491
KCNC4	86.6978	-0.290439	0.287022	-1.01206	0.311509	0.978547
FANCL	45.7266	0.28478	0.282301	1.01205	0.311513	0.978547
AAMP	43.3705	-0.285922	0.282066	-1.01182	0.311624	0.978547
HINT1	114.368	-0.268238	0.26458	-1.01181	0.311629	0.978547
C9orf91	149.619	-0.271879	0.268211	-1.01155	0.311751	0.978547
PRRG4	46.9017	-0.287384	0.287637	-1.01147	0.31179	0.978547
PPP1R16A	35.3174	-0.286824	0.283433	-1.01142	0.311815	0.978547
LOC100505812	24.8268	0.290545	0.28563	1.01132	0.311863	0.978547
DYNC1LI2	301.446	-0.242542	0.23965	-1.01119	0.311924	0.978547
ADCY5	17.2215	0.277497	0.275538	1.01099	0.31202	0.978547
TTF1	83.5964	-0.233176	0.230575	-1.01098	0.312028	0.978547
LOC100505909	1.87704	0.0840163	0.123549	1.01094	0.312045	0.978547
TRIM72	0.855594	0.0800004	0.107889	1.0108	0.312113
LST1	16.2457	0.255099	0.262576	1.01071	0.312157	0.978547
BRINP2	0.535779	0.0871058	0.108186	1.01057	0.312221
CAPN13	1.42711	0.134409	0.146702	1.01052	0.312248	0.978547
N6AMT2	4.71763	0.281478	0.273923	1.01049	0.312261	0.978547
PKIG	92.8337	-0.282139	0.278777	-1.0104	0.312306	0.978547
WASL	103.103	0.278405	0.276013	1.0103	0.312353	0.978547
LOC102723630	0.543155	0.0819779	0.107981	1.01026	0.312373
LOC101927567	62.0802	0.286525	0.282765	1.01009	0.31245	0.978547
SART1	90.7177	0.265839	0.263537	1.00999	0.3125	0.978547
ABHD17C	47.6159	-0.291529	0.287723	-1.00989	0.312549	0.978547
ABCG5	0.869814	0.0946729	0.110261	-1.00957	0.312703
SDHB	41.0882	-0.291715	0.287691	-1.0092	0.312879	0.978547
NBEAP1	0.780251	0.0829196	0.108023	1.00919	0.312883
RAB11FIP1	350.82	0.284944	0.282323	1.00909	0.312931	0.978547
UBE2G2	404.222	-0.187804	0.186084	-1.00907	0.312943	0.978547
TEX15	1.73069	0.060148	0.113969	1.00859	0.313172	0.978547
CNOT4	157.165	0.232685	0.23069	1.00846	0.313236	0.978547
PPP3CC	67.5536	0.286039	0.282952	1.00817	0.313371	0.978547
GPRASP1	130.726	-0.289101	0.287217	-1.00801	0.31345	0.978547
RPP25	21.5353	0.244142	0.249446	1.00791	0.313499	0.978547
VEZF1	162.447	0.275214	0.272539	1.00788	0.313514	0.978547
RBM43	36.7371	0.272461	0.269019	1.00787	0.313515	0.978547
AK9	24.7776	0.291532	0.287581	1.00781	0.313548	0.978547
NFATC1	457.844	0.280185	0.278088	1.00772	0.313589	0.978547
C8orf46	5.62868	0.20859	0.214222	1.00767	0.313615	0.978547
DLL4	21.4258	0.272177	0.276837	1.00744	0.313724	0.978547
CCDC25	72.5308	-0.28253	0.279616	-1.00741	0.313738	0.978547
C17orf82	2.63128	-0.0892801	0.14124	-1.00736	0.313764	0.978547
FAM63B	104.552	-0.231022	0.229316	-1.00732	0.313781	0.978547
COG5	229.909	0.262112	0.259968	1.00716	0.313858	0.978547
FKSG29	6.38716	0.777217	0.278613	1.00713	0.31387	0.978547
TAOK3	208.271	-0.21564	0.213906	-1.00702	0.313926	0.978547
TIGD4	1.85754	-0.20841	0.214255	-1.007	0.313935	0.978547
PGM5	17.6618	0.613415	0.280913	-1.00698	0.313943	0.978547
SCARNA17	116.179	0.283542	0.281547	1.00696	0.313955	0.978547
WNK1	2018.72	0.242374	0.24074	1.00672	0.314068	0.978547
SPATA32	2.95659	0.185014	0.192811	1.00665	0.314104	0.978547
PHF10	87.3254	0.272512	0.269977	1.00636	0.314245	0.978547
DARS	177.306	-0.255279	0.253528	-1.00633	0.314259	0.978547
LOC101927160	1.57842	0.0579953	0.110697	1.00632	0.314262	0.978547
NUP160	212.136	-0.271983	0.269861	-1.00631	0.314267	0.978547
FAM83D	60.4292	0.286444	0.286961	1.00615	0.314345	0.978547
PPP3CA	132.368	-0.257656	0.255613	-1.00613	0.314353	0.978547
LAT	43.2733	0.279595	0.278061	1.00597	0.31443	0.978547
LOC101927277	1.32755	0.114503	0.110312	1.00589	0.314469	0.978547
VPS9D1-AS1	56.2973	0.286744	0.287263	1.00586	0.314482	0.978547
PRKAG3	0.835714	0.0578949	0.109618	-1.00584	0.314495
SNHG6	44.9859	-0.28991	0.287262	-1.00583	0.314495	0.978547
ZNF550	62.952	-0.280689	0.278213	-1.00561	0.314605	0.978547
UCHL1	23.0884	0.214504	0.2202	1.00543	0.314692	0.978547
LOC101927803	2.04976	0.181136	0.219611	1.00525	0.314777	0.978547
TPM3	869.256	-0.25513	0.253732	-1.00506	0.314869	0.978547
CLEC6A	3.06274	-0.209688	0.209206	-1.00494	0.314927	0.978547
ZNF543	77.6616	-0.281494	0.27923	-1.00489	0.314951	0.978547
SPSB3	48.8845	0.285333	0.28511	1.00486	0.314966	0.978547
PCYT2	41.5502	-0.287179	0.286783	-1.00468	0.315053	0.978547
GDAP1L1	2.3536	0.128667	0.165728	1.00458	0.315101	0.978547
SNCG	0.755136	-0.0944566	0.122629	-1.0045	0.315136
EIF4G3	484.961	0.19604	0.19513	1.0045	0.315137	0.978547
LOC102724614	19.7373	0.284345	0.285884	1.00439	0.315193	0.978547
LOC101926969	0.645085	0.0853528	0.108337	1.00437	0.3152
NTM	8.60082	0.331333	0.254621	-1.00428	0.315241	0.978547
KIAA0753	92.0101	0.24324	0.242049	1.00412	0.315323	0.978547
OTUB2	4.42207	0.537647	0.223592	1.00404	0.315358	0.978547
ZNF26	113.375	0.270168	0.268476	1.00399	0.315383	0.978547
CCR4	37.8353	0.281862	0.281539	1.00386	0.315447	0.978547
LOC100505710	0.775655	-0.0801499	0.111313	-1.00377	0.315491
AHNAK2	34.171	-0.485338	0.285352	1.00366	0.315544	0.978547
KCNK6	31.6799	-0.280217	0.279594	-1.00364	0.315554	0.978547
SERPINB9	531.191	-0.282559	0.281715	-1.00355	0.315598	0.978547
CC2D2B	11.7858	0.257041	0.266718	1.00334	0.315696	0.978547
FAM126B	314.393	-0.268076	0.266867	-1.00333	0.315701	0.978547
SLMAP	261.083	-0.223207	0.222345	-1.00322	0.315752	0.978547
LOC101929067	1.11506	0.0843407	0.14347	1.0032	0.315764	0.978547
CHST5	1.47223	0.423846	0.204636	1.00313	0.315799	0.978547
CHTF8	183.829	0.232964	0.232285	1.00308	0.315821	0.978547
KCNIP2	85.4132	0.28802	0.28721	1.00305	0.315836	0.978547
CBFA2T3	174.101	0.281648	0.280978	1.00304	0.315842	0.978547
NYAP2	3.21769	-0.18222	0.185552	-1.00303	0.315848	0.978547
PBRM1	424.987	-0.227464	0.226605	-1.00299	0.315867	0.978547
SPATA31C2	0.812847	0.0840473	0.108525	1.00295	0.315886
CENPQ	15.432	-0.272422	0.270674	-1.00285	0.315931	0.978547
RP11-586D19.1	0.803379	-0.0879124	0.108502	-1.00279	0.315961
LOC100506922	7.81505	0.232643	0.240072	1.00274	0.315987	0.978547
CLN5	73.511	0.271188	0.27211	1.00272	0.315998	0.978547
UROD	21.1896	0.285606	0.284825	1.00194	0.316373	0.978547
ZNF404	6.73685	0.245197	0.244717	1.00188	0.316401	0.978547
GATA1	0.743608	0.0907949	0.110935	1.00187	0.316406
LOC102723549	6.04894	-0.238958	0.239083	-1.0018	0.31644	0.978547
FAM162A	28.3701	-0.286246	0.286725	-1.00167	0.316504	0.978547
LOC400891	1.09293	0.0813777	0.108204	1.00163	0.316524	0.978547
SLC4A2	126.48	-0.2555	0.25492	-1.00158	0.316548	0.978547
EGF	6.00694	-0.301446	0.188803	-1.00148	0.316593	0.978547
CENPE	371.755	0.280212	0.279737	1.00143	0.316617	0.978547
ZNF569	35.0396	0.657064	0.286866	-1.00123	0.316716	0.978547
PRKG1	23.4587	0.278092	0.28046	1.00119	0.316735	0.978547
CCDC40	4.85866	0.237425	0.239199	1.00114	0.316759	0.978547
BSN	12.1728	-0.509709	0.254501	-1.00106	0.316799	0.978547
ITGA7	43.9331	0.281278	0.284762	1.001	0.316826	0.978547
LOC100130301	0.525021	0.110396	0.109138	1.00097	0.31684
PIK3R6	14.8658	-0.289649	0.287418	-1.00086	0.316896	0.978547
COL4A2-AS2	0.64912	0.0831589	0.10825	1.00085	0.316898
GSN-AS1	18.7164	0.417168	0.286195	-1.00081	0.316921	0.978547
PRH2	1.78808	-0.2846	0.23289	-1.00068	0.316981	0.978547
COX14	17.4741	-0.287909	0.287716	-1.00063	0.317005	0.978547
SRF	168.653	-0.263036	0.263446	-1.00058	0.317029	0.978547
HDC	3.8547	0.184979	0.194684	1.00043	0.317103	0.978547
LOC102723701	1.73127	-0.145481	0.16072	-1.00039	0.31712	0.978547
KDM7A	321.574	0.257171	0.25705	1.00039	0.317122	0.978547
LOC101928725	2.05357	-0.192838	0.201435	-0.999934	0.317342	0.978547
HMCES	62.2932	0.282455	0.281985	0.999843	0.317386	0.978547
LOC101927800	1.12939	0.147418	0.15261	0.999777	0.317419	0.978547
FCGR2B	46.8296	-0.286162	0.286869	-0.999289	0.317655	0.978547
KBTBD8	219.499	-0.285032	0.285009	-0.999266	0.317666	0.978547
TP53TG1	6.33956	-0.259718	0.259701	-0.999132	0.317731	0.978547
LOC102724594	1.05721	-0.161553	0.171125	-0.999111	0.317741	0.978547
BNIP3L	216.3	-0.274833	0.274832	-0.999036	0.317777	0.978547
SLC28A3	1.01845	-0.0561863	0.190202	-0.999026	0.317782	0.978547
LOC102723542	3.87802	-0.342234	0.208182	-0.999015	0.317788	0.978547
EFCAB6	4.6099	-0.23173	0.231864	-0.998969	0.31781	0.978547
TM4SF4	0.520958	0.0864146	0.108161	0.998468	0.318053
LIX1	3.85071	-0.42391	0.205819	-0.998357	0.318106	0.978547
NOG	0.512857	-0.0308169	0.109852	0.998351	0.318109
LOC284581	69.484	-0.270945	0.272905	-0.997884	0.318335	0.978547
LOC102724620	0.93437	-0.087026	0.116624	-0.997803	0.318375
CASP2	244.431	0.259843	0.26028	0.997785	0.318384	0.978547
LOC101929425	0.734197	-0.106913	0.136039	-0.997735	0.318408
TSHZ2	119.288	0.284966	0.28534	0.997696	0.318427	0.978547
TAF3	82.6053	-0.257856	0.258032	-0.997643	0.318452	0.978547
KIFAP3	56.7579	-0.266873	0.266245	-0.997512	0.318516	0.978547
SLC35E2	380.9	0.258867	0.259401	0.997289	0.318624	0.978547
NFATC2	409.707	0.251424	0.251972	0.997248	0.318644	0.978547
SCAPER	114.381	0.266007	0.26689	0.997134	0.318699	0.978547
SOCS7	108.192	-0.0398322	0.210362	-0.997048	0.318741	0.978547
LOC115110	37.0538	0.709957	0.284098	0.997026	0.318752	0.978547
NIPA2	215.803	-0.273657	0.274317	-0.996771	0.318876	0.978547
SLC27A5	9.06275	-0.26916	0.269073	-0.996743	0.318889	0.978547
CCNA2	121.85	0.282961	0.28365	0.996671	0.318924	0.978547
GCFC2	86.0794	0.26941	0.269786	0.996494	0.31901	0.978547
PIK3R4	168.442	-0.247337	0.248183	-0.996447	0.319033	0.978547
ZFP37	6.98022	0.259019	0.258439	0.996275	0.319117	0.978547
LHX2	4.04644	0.163124	0.175693	0.996265	0.319121	0.978547
HIST1H3F	28.9489	0.288404	0.287725	0.996256	0.319126	0.978547
LOC101926937	0.797657	0.0853112	0.10851	0.99621	0.319148
USH1C	2.87455	0.207281	0.1642	0.996192	0.319157	0.978547
LAMA2	69.496	-0.287026	0.287722	-0.99613	0.319187	0.978547
BAG5	201.474	-0.200419	0.201009	-0.996041	0.31923	0.978547
WDR91	140.705	-0.273864	0.275678	-0.99593	0.319284	0.978547
LOC101928072	0.786011	-0.0876874	0.108492	-0.995588	0.31945
RPL39	341.626	-0.265659	0.26661	-0.995559	0.319464	0.978547
VMA21	250.104	-0.278402	0.279444	-0.995494	0.319496	0.978547
C10orf10	200.976	-0.282229	0.283754	-0.99543	0.319527	0.978547
NEFH	1.66469	-0.18914	0.202882	-0.995215	0.319632	0.978547
ZNF549	93.4167	0.285174	0.287199	0.994902	0.319784	0.978547
TMEM256-PLSCR3	9.08392	-0.156544	0.169789	-0.994899	0.319786	0.978547
NIPAL1	0.848723	0.182811	0.143138	-0.994858	0.319805
TMEM141	11.307	-0.283008	0.281851	-0.994856	0.319806	0.978547
CIAPIN1	42.6825	-0.276291	0.276409	-0.99483	0.319819	0.978547
TMEM203	37.1446	-0.287252	0.286758	-0.994811	0.319828	0.978547
ILKAP	36.0214	-0.280424	0.280736	-0.99479	0.319838	0.978547
HOXA3	18.0272	0.284084	0.287669	0.994777	0.319845	0.978547
JUNB	241.353	-0.268922	0.270385	-0.994769	0.319849	0.978547
DTD2	88.1456	-0.284269	0.28558	-0.99454	0.31996	0.978547
LOC101929469	7.47638	-0.604451	0.279081	-0.994535	0.319963	0.978547
SMCR8	344.722	-0.226286	0.227465	-0.994499	0.31998	0.978547
STAG3L4	32.2668	0.287802	0.287725	0.994488	0.319985	0.978547
ALKBH4	20.2614	-0.285079	0.28415	-0.994467	0.319995	0.978547
PLEKHM3	139.362	0.268125	0.270095	0.994442	0.320008	0.978547
LOC730668	0.971727	0.0227935	0.131087	-0.994322	0.320066	0.978547
TIMM10	7.6621	0.383041	0.275469	-0.994245	0.320104	0.978547
ZNF432	41.7352	0.283916	0.285146	0.994154	0.320148	0.978547
UGT2A3	1.92746	-0.0336905	0.109439	-0.994086	0.320181	0.978547
TRIM27	155.619	-0.222111	0.223341	-0.994019	0.320214	0.978547
KIAA1656	15.3301	0.278517	0.284152	0.993819	0.320311	0.978547
CAPN7	183.866	0.256939	0.258188	0.993726	0.320356	0.978547
COMMD10	63.9658	-0.269103	0.269659	-0.993607	0.320414	0.978547
NXPE1	0.800584	-0.0870561	0.108457	-0.993603	0.320416
ARF5	58.5217	0.264782	0.265337	0.993557	0.320439	0.978547
PRR4	0.807694	0.0850621	0.1085	0.993516	0.320458
ANKRD36C	597.13	0.276054	0.277942	0.993434	0.320498	0.978547
WNT5B	11.975	0.25655	0.258345	0.993337	0.320546	0.978547
GPANK1	29.7929	-0.243492	0.244519	-0.993286	0.320571	0.978547
SNORA40	0.843158	-0.0992019	0.126786	-0.993098	0.320662
LEMD3	185.71	-0.229867	0.231225	-0.993064	0.320679	0.978547
GPR158	1.41025	-0.199178	0.159595	-0.99305	0.320685	0.978547
MITF	42.4723	-0.286291	0.287464	-0.99303	0.320695	0.978547
KIAA0141	208.532	0.186215	0.18767	0.992877	0.32077	0.978547
PLEKHG3	91.7354	-0.282331	0.284701	-0.992877	0.32077	0.978547
ZNF253	69.0486	0.285755	0.287639	0.992237	0.321082	0.978547
BIN2	90.2053	-0.275082	0.277119	-0.992125	0.321136	0.978547
BAI3	3.56596	-0.402833	0.195034	-0.992054	0.321171	0.978547
CD300LF	11.7558	-0.28444	0.284959	-0.991844	0.321273	0.978547
IL17REL	17.301	0.256666	0.26016	0.991835	0.321278	0.978547
LOC102546226	0.814247	-0.0693854	0.107825	-0.991787	0.321302
WBP1	46.2968	0.281261	0.283361	0.991744	0.321322	0.978547
C4orf48	1.80791	0.233132	0.227613	0.991723	0.321333	0.978547
NIPSNAP1	79.7464	-0.258268	0.259945	-0.991506	0.321439	0.978547
TMUB2	72.0311	-0.260347	0.263563	-0.991477	0.321453	0.978547
PDPR	465.536	-0.218807	0.220647	-0.991398	0.321491	0.978547
PP2D1	0.785553	-0.0873878	0.10848	-0.991351	0.321514
LOC102723652	2.98655	-0.190966	0.195539	-0.99121	0.321583	0.978547
MST1	21.1238	0.276506	0.277408	0.991061	0.321656	0.978547
AC104654.1	1.19747	-0.0868239	0.119103	-0.991024	0.321674	0.978547
RAB11FIP3	131.051	0.271552	0.274179	0.990736	0.321815	0.978547
NOVA2	10.8146	0.257304	0.262125	0.990651	0.321856	0.978547
RP11-162J8.2	1.01062	0.115188	0.1289	0.990516	0.321922	0.978547
SIKE1	184.024	-0.227752	0.229609	-0.990448	0.321955	0.978547
CLASP2	281.045	-0.232103	0.234106	-0.990233	0.32206	0.978547
GLTSCR2	262.906	-0.207956	0.210076	-0.98998	0.322184	0.978547
NDOR1	143.645	0.200272	0.202225	0.989919	0.322214	0.978547
C4orf50	5.34162	-0.232189	0.235144	-0.989857	0.322244	0.978547
C11orf54	66.9788	-0.259927	0.261541	-0.989701	0.32232	0.978547
LOC101928431	13.3597	0.278045	0.279546	0.989666	0.322338	0.978547
OR2A4	0.624503	0.086377	0.108319	0.98961	0.322365
SLC9C2	0.693016	-0.103833	0.125315	-0.989574	0.322382
PLIN2	57.5038	-0.284484	0.286552	-0.989473	0.322432	0.978547
FLJ44342	179.146	-0.246305	0.248743	-0.989388	0.322473	0.978547
RNR1	3220.91	-0.264347	0.269553	-0.989098	0.322615	0.978547
ACSL1	241.747	-0.267718	0.270594	-0.988928	0.322699	0.978547
RBMS2	130.825	-0.272052	0.275421	-0.988825	0.322749	0.978547
CRMP1	11.6196	-0.401966	0.268757	0.988796	0.322763	0.978547
KRAS	303.666	-0.272341	0.275228	-0.988769	0.322776	0.978547
COMMD6	32.7134	-0.281002	0.282434	-0.988743	0.322789	0.978547
MRPL41	23.2026	-0.278755	0.281769	-0.988735	0.322793	0.978547
FCHSD2	525.16	-0.208762	0.211103	-0.988667	0.322826	0.978547
ID4	16.1354	-0.248949	0.255553	-0.988609	0.322854	0.978547
LOC100128818	26.0033	-0.134282	0.283953	0.988541	0.322888	0.978547
LOC643711	1.11493	-0.113181	0.110143	-0.988449	0.322933	0.978547
YWHAG	474.216	-0.244073	0.2468	-0.988425	0.322944	0.978547
CAPN12	8.80548	-0.754421	0.285462	0.988388	0.322963	0.978547
ESD	70.4146	-0.27964	0.282406	-0.988222	0.323044	0.978547
SLC29A3	22.467	-0.283393	0.284796	-0.988178	0.323065	0.978547
EMR2	85.2975	-0.277107	0.281455	-0.988041	0.323133	0.978547
CACNA1A	19.9921	-0.270963	0.276243	-0.987736	0.323282	0.978547
PURG	6.14513	0.23573	0.242057	0.987571	0.323363	0.978547
IL4I1	164.377	-0.279134	0.283951	-0.98756	0.323368	0.978547
ATP6V0A1	202.961	0.278638	0.28192	0.987546	0.323375	0.978547
ACVRL1	65.0153	-0.262515	0.267702	-0.987533	0.323382	0.978547
ZNF385A	77.0275	-0.273208	0.276585	-0.987258	0.323516	0.978547
LDB1	219.607	0.222375	0.225259	0.987206	0.323542	0.978547
PRRG3	0.515521	0.0809918	0.107935	0.987101	0.323593
SLITRK2	3.68559	-0.235346	0.236689	-0.987022	0.323632	0.978547
LOC102724126	1.07553	-0.138992	0.155794	-0.986795	0.323743	0.978547
LARS2-AS1	0.607539	0.106385	0.131689	0.986759	0.323761
ITGA10	24.7054	0.27828	0.284849	0.986629	0.323825	0.978547
NEO1	80.3647	-0.283382	0.287722	-0.986613	0.323832	0.978547
MATN1-AS1	8.50732	0.565298	0.249065	0.986536	0.32387	0.978547
ASCC3	480.335	0.245582	0.24895	0.986514	0.323881	0.978547
RPL4	2204.19	-0.252084	0.255536	-0.986411	0.323931	0.978547
ZNF225	29.4089	0.283409	0.286964	0.986396	0.323939	0.978547
LOC113230	1.38907	-0.158846	0.171514	-0.986116	0.324076	0.978547
TATDN2	352.185	-0.17595	0.17835	-0.98604	0.324113	0.978547
DYRK3	25.8139	-0.285445	0.287614	-0.985967	0.324149	0.978547
CHRNA5	14.8369	-0.265145	0.267358	-0.985957	0.324154	0.978547
PREX2	16.901	0.283344	0.287711	0.985932	0.324166	0.978547
CCDC18	141.86	0.254319	0.257714	0.98585	0.324207	0.978547
LOC101927382	42.8115	-0.295916	0.270279	0.985766	0.324248	0.978547
LOC102723704	0.612081	0.0864515	0.108303	0.98547	0.324393
RASGRP2	137.186	0.281882	0.2858	0.985409	0.324423	0.978547
PPP5D1	0.984893	-0.119851	0.140681	-0.985141	0.324555	0.978547
ARHGEF19	4.90882	0.248293	0.249736	0.984863	0.324692	0.978547
EPS8	39.643	0.387293	0.28413	-0.984739	0.324752	0.978547
THBS1	613.583	-0.280352	0.284934	-0.984717	0.324763	0.978547
ANAPC10	16.043	-0.280469	0.28329	-0.984689	0.324777	0.978547
LDLRAP1	103.111	0.27151	0.276068	0.984623	0.324809	0.978547
RPL24	288.691	-0.272906	0.277054	-0.984515	0.324862	0.978547
EVA1C	10.4696	-0.258235	0.263256	-0.984513	0.324864	0.978547
TIA1	380.713	0.208443	0.211812	0.984499	0.32487	0.978547
GSTM1	18.3502	0.237064	0.245618	0.984303	0.324966	0.978547
ACVR2B	86.2454	-0.253859	0.257155	-0.984281	0.324977	0.978547
KDELR2	128.844	-0.276205	0.280645	-0.984099	0.325067	0.978547
FOSL2	464.291	-0.279392	0.28437	-0.984054	0.325089	0.978547
RRN3P2	77.7437	0.279361	0.283036	0.98401	0.325111	0.978547
RPS16P5	164.399	0.263288	0.267898	0.984005	0.325113	0.978547
RP6-191P20.4	1.20794	-0.105802	0.112333	0.983937	0.325147	0.978547
NPM3	19.2907	-0.277148	0.28053	-0.983898	0.325166	0.978547
STX11	99.9793	0.273639	0.27871	0.98384	0.325194	0.978547
NDUFB4	55.0623	-0.284122	0.287602	-0.983688	0.325269	0.978547
ATXN7	468.052	0.23159	0.235325	0.983661	0.325282	0.978547
RNFT2	21.2794	-0.45722	0.287718	0.983615	0.325305	0.978547
CNPY3	125.938	-0.221018	0.224501	-0.983553	0.325335	0.978547
PMS2	84.3169	-0.269922	0.273618	-0.983538	0.325343	0.978547
RP1-90L6.2	2.915	0.240228	0.245531	0.983538	0.325343	0.978547
BCL6	672.148	0.273875	0.278615	0.983362	0.32543	0.978547
KCNC3	115.096	-0.276152	0.280608	-0.983254	0.325483	0.978547
MAPK1	396.646	-0.22442	0.228079	-0.983156	0.32553	0.978547
LOC102724043	1.15859	0.431379	0.207829	-0.983009	0.325603	0.978547
LOC729164	0.788893	-0.0800405	0.108235	-0.982851	0.325681
C7orf25	34.5518	0.263232	0.267637	0.982789	0.325711	0.978547
SRGAP2-AS1	9.29664	0.273569	0.249912	0.982712	0.325749	0.978547
TMEM130	4.4242	-0.203633	0.209313	-0.982707	0.325752	0.978547
PUS3	21.1368	-0.280518	0.286876	-0.982407	0.325899	0.978547
COQ6	35.8955	-0.282076	0.287101	-0.982365	0.32592	0.978547
SNORA68	4.21894	-0.172443	0.181629	-0.982365	0.32592	0.978547
SPATA18	16.1861	0.279061	0.282123	0.982267	0.325968	0.978547
SEPHS1	100.816	-0.280717	0.285122	-0.982232	0.325985	0.978547
FBXO5	61.8518	0.282046	0.287656	0.982214	0.325995	0.978547
PLBD2	69.2558	-0.258029	0.262268	-0.982203	0.326	0.978547
SMARCD2	152.304	-0.256679	0.261377	-0.982158	0.326022	0.978547
MPHOSPH10	89.0325	0.261442	0.265987	0.982155	0.326024	0.978547
BET1L	161.101	0.235274	0.240417	0.982043	0.326079	0.978547
RASL10A	5.76822	0.213538	0.223391	0.981832	0.326183	0.978547
PCNXL3	347.145	0.177941	0.181326	0.981802	0.326197	0.978547
TOB1	77.0421	-0.257025	0.262676	-0.981702	0.326246	0.978547
ZNF182	98.9652	0.263454	0.268038	0.981675	0.32626	0.978547
LINC00338	60.5034	0.276695	0.282129	0.981498	0.326347	0.978547
SSTR3	24.4978	-0.261425	0.269161	-0.981297	0.326446	0.978547
GNA15	12.8694	-0.27072	0.275764	-0.981226	0.326481	0.978547
GRK5	64.5473	-0.281141	0.286847	-0.981141	0.326523	0.978547
LOC101929824	17.9797	-0.27999	0.284603	-0.981098	0.326544	0.978547
LOC80154	55.0836	-0.282716	0.287358	-0.981019	0.326583	0.978547
COPS3	66.1904	0.272541	0.276687	0.980801	0.326691	0.978547
MMRN2	53.3161	0.281333	0.28725	0.980747	0.326717	0.978547
TMEM65	64.0034	-0.281909	0.286515	-0.980739	0.326722	0.978547
LOC101926896	0.788881	-0.0763087	0.108098	-0.980655	0.326763
PITPNM2	120.433	-0.282137	0.287614	-0.980641	0.32677	0.978547
FAM65A	228.167	-0.235833	0.240787	-0.980186	0.326995	0.978547
ADCY10	1.19381	0.207023	0.200884	0.979909	0.327131	0.978547
PDCL	55.5649	-0.273836	0.278781	-0.979856	0.327157	0.978547
ARL4D	1.83948	-0.218368	0.226496	-0.97977	0.327199	0.978547
C9orf114	102.43	0.253115	0.258356	0.979762	0.327204	0.978547
POLM	120.901	0.242229	0.246886	0.979513	0.327327	0.978547
LOC102724259	4.88294	0.23257	0.236059	0.979491	0.327338	0.978547
CD7	24.8392	-0.277229	0.282266	-0.97938	0.327392	0.978547
OXSM	21.5104	0.267288	0.282272	0.979231	0.327466	0.978547
DISC1	117.369	-0.281182	0.287685	-0.979206	0.327478	0.978547
ACKR4	4.19757	-0.221444	0.225547	-0.979105	0.327528	0.978547
ALS2CR12	6.26562	-0.230837	0.237943	-0.979071	0.327545	0.978547
WASF3	26.6138	0.26168	0.271464	0.979014	0.327573	0.978547
SPATS2L	114.414	-0.255981	0.261226	-0.978972	0.327594	0.978547
CCDC23	7.66381	0.266759	0.27116	0.978778	0.32769	0.978547
PNPO	108.515	-0.270891	0.276133	-0.978712	0.327722	0.978547
ZSWIM6	115.122	0.241629	0.246424	0.978598	0.327779	0.978547
UBE2N	220.556	0.250338	0.255932	0.978501	0.327827	0.978547
DMC1	13.3369	0.274366	0.279728	0.978474	0.32784	0.978547
PARD3	49.6443	-0.269121	0.276505	-0.978447	0.327853	0.978547
CUBN	109.358	0.279588	0.28674	0.978394	0.327879	0.978547
NAV1	216.604	-0.264275	0.270278	-0.978067	0.328041	0.978547
AMPH	2.95716	-0.22256	0.229637	-0.978021	0.328064	0.978547
CTCF	206.474	-0.233158	0.238057	-0.977992	0.328078	0.978547
MTHFS	27.5684	-0.236211	0.244226	-0.977974	0.328087	0.978547
LOC389765	27.9689	0.275049	0.284718	0.977582	0.328281	0.978547
TNFAIP8L2	17.1531	0.278414	0.283876	0.97735	0.328396	0.978547
CEBPE	1.07067	0.0657734	0.107655	0.977301	0.32842	0.978547
CTSW	12.6267	0.277671	0.282652	0.97718	0.32848	0.978547
MED12L	70.9777	-0.281763	0.287717	-0.977161	0.328489	0.978547
ARMCX6	51.2565	-0.279497	0.286246	-0.977133	0.328503	0.978547
CDY2A	0.783763	-0.0748638	0.108048	-0.977091	0.328524
APEX2	58.828	-0.277372	0.283065	-0.977043	0.328548	0.978547
RRAD	2.89298	0.199296	0.204815	0.977027	0.328556	0.978547
LOC101929647	2.41176	0.225229	0.228422	0.976753	0.328691	0.978547
ABCA17P	1.46511	0.134431	0.145207	0.976689	0.328723	0.978547
LOC101928852	1.6506	-0.160321	0.174114	-0.976646	0.328745	0.978547
CSF2RB	385.293	-0.26094	0.267569	-0.976578	0.328778	0.978547
MMP19	55.9204	0.276846	0.285465	0.976319	0.328907	0.978547
HEY1	5.80868	0.232191	0.24099	0.976048	0.329041	0.978547
HEPACAM	0.496408	0.0840419	0.108068	0.976046	0.329042
MUC1	24.7143	-0.611545	0.26954	0.976026	0.329051	0.978547
TMEM187	4.34098	-0.249313	0.254189	-0.975951	0.329089	0.978547
BLOC1S4	21.0031	0.447569	0.285026	-0.975866	0.329131	0.978547
CXADR	17.3897	0.222136	0.235175	0.975242	0.32944	0.978547
RNF39	1.42966	-0.000368319	0.196269	-0.974969	0.329576	0.978547
ZNF559-ZNF177	1.77858	-0.215096	0.153853	-0.974949	0.329586	0.978547
LOC401463	0.722009	0.0829974	0.10832	0.974685	0.329716
ADIPOR2	204.956	0.268064	0.275252	0.974584	0.329767	0.978547
PI4KA	456.274	0.205311	0.21061	0.97446	0.329828	0.978547
TRIP13	52.4573	-0.278851	0.286082	-0.974438	0.329839	0.978547
ZNF529	118.501	0.265105	0.271322	0.974388	0.329864	0.978547
SENP6	342.944	-0.238679	0.244724	-0.974363	0.329876	0.978547
CALM2	360.43	-0.231456	0.23738	-0.974309	0.329903	0.978547
TAF10	45.3553	-0.260118	0.266485	-0.974269	0.329923	0.978547
VPREB3	22.3356	0.268141	0.274525	0.974256	0.32993	0.978547
FANK1	1.27422	0.17893	0.178659	0.974098	0.330008	0.978547
CADM2	0.766077	-0.0832842	0.108349	-0.974055	0.330029
SELE	20.0605	-0.25279	0.263684	-0.97402	0.330046	0.978547
LRPAP1	158.743	0.227922	0.234689	0.973997	0.330058	0.978547
NMT1	277.941	-0.237818	0.244337	-0.973725	0.330193	0.978547
ZNF99	4.21151	0.218312	0.232213	0.973721	0.330195	0.978547
ATP11A	319.964	0.231102	0.237997	0.973595	0.330258	0.978547
ADAMTS20	0.783933	0.0161711	0.109163	-0.973588	0.330261
BMP1	57.4537	0.274046	0.2854	0.973264	0.330422	0.978547
BBS7	35.4224	0.834176	0.275491	-0.973209	0.330449	0.978547
ATG4A	35.2606	0.262234	0.271095	0.972978	0.330564	0.978547
UGCG	336.884	-0.256893	0.263797	-0.97272	0.330693	0.978547
NARR	0.597785	0.0833851	0.108029	0.972558	0.330773
PAQR6	31.6743	-0.277474	0.287521	-0.972512	0.330796	0.978547
SMA5	253.797	0.25434	0.261829	0.972458	0.330823	0.978547
IPO11	91.8737	0.260646	0.267403	0.972266	0.330918	0.978547
ARHGAP40	2.06281	0.137984	0.149151	0.972192	0.330955	0.978547
ARNT	235.09	0.224102	0.230661	0.972131	0.330986	0.978547
PRSS22	1.30353	0.229644	0.160881	0.972068	0.331017	0.978547
LOC100288911	0.77655	-0.0976245	0.109029	-0.971983	0.331059
PPM1A	360.612	-0.218299	0.224642	-0.971927	0.331087	0.978547
ZFP28	41.829	-0.267036	0.284173	0.971886	0.331107	0.978547
SEC11C	60.5542	-0.280161	0.286996	-0.97186	0.33112	0.978547
CREBRF	225.752	-0.260888	0.26819	-0.971852	0.331124	0.978547
SIX1	7.93551	0.267279	0.271147	0.971802	0.331149	0.978547
LRRC18	8.15645	-0.0400284	0.258538	0.97173	0.331185	0.978547
PPP2R1A	243.17	-0.23946	0.24645	-0.971434	0.331332	0.978547
C7orf61	1.52067	0.190942	0.191	0.971433	0.331333	0.978547
DNAJC18	31.4174	0.278543	0.287136	0.971289	0.331405	0.978547
PLCD1	27.2015	-0.278355	0.286529	-0.971229	0.331434	0.978547
ARNT2	53.5925	-0.277245	0.286291	-0.97098	0.331558	0.978547
ZNF219	27.6618	-0.27703	0.285907	-0.97062	0.331738	0.978547
EML4	546.593	-0.211801	0.218189	-0.970617	0.331739	0.978547
LOC92249	59.0676	-0.270721	0.277736	-0.970586	0.331754	0.978547
CHMP2B	63.5988	-0.258004	0.264715	-0.970535	0.33178	0.978547
SLC15A2	143.248	0.272674	0.280566	0.970531	0.331782	0.978547
LOC102724281	61.1728	0.278945	0.286403	0.97037	0.331862	0.978547
ADK	69.3145	-0.278581	0.287263	-0.96983	0.332131	0.978547
PKP1	1.58832	0.147192	0.157394	0.9698	0.332146	0.978547
ERLIN1	68.0027	-0.278909	0.286699	-0.969786	0.332153	0.978547
AHCY	142.55	-0.242095	0.249646	-0.969642	0.332225	0.978547
ANKRD20A9P	19.7717	-0.689137	0.270134	-0.969435	0.332328	0.978547
GLYAT	5.28889	0.149243	0.161645	0.969207	0.332442	0.978547
CD27	57.0151	0.277848	0.286291	0.969192	0.332449	0.978547
CARNS1	38.1243	0.274536	0.284921	0.969152	0.332469	0.978547
TACC2	15.8967	0.250541	0.280652	0.968872	0.332609	0.978547
TPTE2P6	0.772232	-0.0318105	0.108744	-0.968838	0.332626
CPSF1	251.266	0.239137	0.246934	0.968742	0.332674	0.978547
OSBPL1A	26.744	0.279396	0.287205	0.968635	0.332727	0.978547
SWI5	7.26135	-0.271796	0.276425	-0.968236	0.332927	0.978547
CGRRF1	11.6519	-0.255253	0.267669	-0.968233	0.332928	0.978547
LINC01104	2.31277	-0.130401	0.149677	-0.968031	0.333029	0.978547
ITIH3	3.26631	-0.187368	0.195719	-0.967839	0.333125	0.978547
EFNA5	35.7872	0.271708	0.281558	0.967577	0.333256	0.978547
HK1	190.876	-0.221567	0.228808	-0.967565	0.333262	0.978547
C1orf131	22.7153	0.278944	0.286915	0.967509	0.333289	0.978547
MORN1	6.52651	-0.295531	0.246668	0.967408	0.33334	0.978547
ROBO4	19.686	-0.273487	0.286771	-0.967376	0.333356	0.978547
SLBP	158.243	-0.277419	0.286948	-0.967344	0.333372	0.978547
DEXI	51.1396	0.267215	0.276709	0.967325	0.333382	0.978547
WDR70	84.7904	0.269323	0.27938	0.967305	0.333392	0.978547
RNF138	131.674	-0.276608	0.286023	-0.967293	0.333397	0.978547
AFAP1	89.9629	0.276898	0.286155	0.967263	0.333413	0.978547
LIPH	2.91011	0.153866	0.170264	0.967001	0.333543	0.978547
TRMT61B	37.1834	0.276118	0.287245	0.966824	0.333632	0.978547
BTBD3	32.4913	0.266697	0.278691	0.966713	0.333687	0.978547
EIF2B3	44.4821	0.27121	0.279807	0.966658	0.333715	0.978547
TMEM107	16.7924	0.279678	0.287131	0.966527	0.333781	0.978547
LOC101929571	2.66692	-0.452757	0.213206	-0.966339	0.333874	0.978547
ILK	101.15	-0.217484	0.22527	-0.966293	0.333897	0.978547
BTN2A2	139.627	-0.277556	0.287292	-0.966037	0.334026	0.978547
LINC00900	2.81563	-0.206734	0.214338	-0.965945	0.334072	0.978547
DENND1C	189.548	0.266408	0.275616	0.965926	0.334081	0.978547
LOC102723363	0.484517	0.107238	0.108828	0.965839	0.334125
RFX3	154.791	-0.269153	0.278287	-0.965756	0.334166	0.978547
MAGEE1	7.46826	-0.619114	0.272911	0.965752	0.334168	0.978547
LOC102724016	2.618	0.157437	0.168806	0.965624	0.334232	0.978547
SNORD8	1.04998	-0.0849831	0.128746	-0.965575	0.334257	0.978547
HAGHL	23.6209	0.26817	0.279143	0.965512	0.334288	0.978547
C1orf145	8.26121	0.230948	0.246528	0.965405	0.334342	0.978547
DMGDH	7.68749	0.183722	0.20041	0.965359	0.334365	0.978547
LAMA4	90.9145	-0.271271	0.281173	-0.965145	0.334472	0.978547
HERPUD2	91.9932	0.231412	0.239382	0.965073	0.334508	0.978547
PCDH11Y	3.02267	0.304565	0.17471	0.965071	0.334509	0.978547
DIABLO	61.5449	0.270156	0.279152	0.965004	0.334543	0.978547
LOC101928355	1.71125	-0.122096	0.185663	-0.964987	0.334551	0.978547
CDKAL1	112.606	0.271688	0.28107	0.964876	0.334607	0.978547
PPP1R14C	2.18011	-0.298118	0.185347	0.964854	0.334618	0.978547
CMKLR1	179.881	-0.247743	0.256435	-0.964783	0.334653	0.978547
USP32	210.81	-0.247898	0.256623	-0.964759	0.334666	0.978547
UBA6-AS1	30.5041	-0.278832	0.287614	-0.964682	0.334704	0.978547
NDUFB7	15.8432	0.272926	0.284398	0.96431	0.334891	0.978547
TBC1D8	58.3307	-0.276418	0.285915	-0.964247	0.334922	0.978547
DNAJA3	108.148	-0.261957	0.27111	-0.963997	0.335047	0.978547
OR2G6	2.19673	0.0995315	0.116649	0.963742	0.335175	0.978547
GDNF	1.05528	-0.0956851	0.119662	0.963688	0.335203	0.978547
NSL1	301.761	-0.247463	0.257415	-0.963365	0.335364	0.978547
RP11-392P7.6	2.6751	-0.176854	0.189294	-0.963266	0.335414	0.978547
LOC101929781	1.66111	-0.167062	0.209141	-0.963147	0.335474	0.978547
KANSL1-AS1	1.29556	0.332959	0.223068	-0.963093	0.335501	0.978547
TMEM59	81.1084	-0.257836	0.268305	-0.96301	0.335543	0.978547
ADAM21	1.5685	-0.255464	0.193062	0.962987	0.335554	0.978547
RMDN1	144.953	0.253218	0.262871	0.962797	0.33565	0.978547
COL18A1	378.792	-0.272246	0.283296	-0.962764	0.335666	0.978547
JAKMIP1	8.62442	-0.274717	0.283342	-0.962627	0.335735	0.978547
SNORA12	0.706005	-0.131291	0.12413	-0.962438	0.33583
ABHD16B	11.4263	-0.273689	0.283482	-0.962403	0.335847	0.978547
CYBA	123.542	-0.251908	0.263412	-0.962283	0.335907	0.978547
PTAR1	510.177	-0.24338	0.252945	-0.962227	0.335936	0.978547
LOC100996405	4.57062	-0.248483	0.253899	-0.962224	0.335937	0.978547
UTY	217.951	0.234205	0.247316	0.962121	0.335989	0.978547
RFXAP	34.3824	-0.277941	0.287682	-0.962021	0.336039	0.978547
GABBR1	160.782	0.252651	0.262553	0.961932	0.336084	0.978547
MZT2B	49.5219	-0.275126	0.285167	-0.961893	0.336103	0.978547
ETV3	139.57	-0.196042	0.203649	-0.96186	0.33612	0.978547
CUTC	29.5185	-0.27337	0.283251	-0.961854	0.336123	0.978547
TTC12	27.0813	0.272345	0.282232	0.961834	0.336133	0.978547
LRIG2	144.085	0.249762	0.259243	0.961818	0.336141	0.978547
CASP12	0.687849	0.197897	0.153357	-0.961747	0.336177
DLD	180.883	0.241791	0.251536	0.961631	0.336235	0.978547
LRRD1	1.51306	-0.172422	0.187618	-0.961476	0.336313	0.978547
RPL19P12	10.4421	-0.256045	0.265342	-0.961462	0.33632	0.978547
CRYBG3	229.698	-0.246357	0.256472	-0.961237	0.336433	0.978547
LOC101928895	1.03501	-0.0959931	0.132468	-0.961038	0.336533	0.978547
ABCC5	140.493	-0.238608	0.248287	-0.960897	0.336604	0.978547
PPP1R12B	399.409	-0.218557	0.227419	-0.960704	0.336701	0.978547
KLRAP1	13.7739	-0.270987	0.278801	-0.960692	0.336707	0.978547
LOC100506161	1.48461	-0.232769	0.209681	0.96066	0.336723	0.978547
CDC14A	72.4132	0.273179	0.286313	0.960567	0.33677	0.978547
RANBP17	4.14067	0.214203	0.225087	0.96051	0.336799	0.978547
FAM173A	13.108	-0.264956	0.275374	-0.960499	0.336804	0.978547
EHD3	124.065	-0.275323	0.286337	-0.960431	0.336839	0.978547
CCDC82	190.74	0.253193	0.264135	0.960378	0.336865	0.978547
MEP1A	3.37108	-0.183765	0.193779	-0.960281	0.336914	0.978547
PDCD11	273.875	-0.249436	0.259438	-0.960264	0.336922	0.978547
POLR3GL	32.2963	0.259219	0.26829	0.960264	0.336922	0.978547
C16orf59	10.3394	0.280003	0.287642	0.960003	0.337054	0.978547
TSR3	23.7001	-0.272455	0.283797	-0.959912	0.337099	0.978547
RP1-234P15.4	2.26388	-0.225668	0.231518	-0.959736	0.337188	0.978547
AGT	0.58032	0.022957	0.108661	0.959672	0.337221
MMP3	0.474459	0.0842578	0.108079	0.959628	0.337242
FAM86JP	4.70432	-0.226981	0.234887	-0.959565	0.337274	0.978547
LOC101927579	10.4059	0.274286	0.28451	0.959562	0.337276	0.978547
RPGR	63.0718	-0.269717	0.280459	-0.959324	0.337395	0.978547
LEMD2	116.655	0.248017	0.258252	0.959323	0.337396	0.978547
PLVAP	40.5529	-0.274809	0.287202	-0.959318	0.337399	0.978547
LOC285074	63.9211	0.274367	0.286415	0.959297	0.337409	0.978547
LOC101929512	0.755401	-0.078101	0.134158	-0.959117	0.3375
KCNJ12	1.00725	-0.0753679	0.118301	0.959063	0.337527	0.978547
CCDC28A	22.0094	0.276201	0.286386	0.959053	0.337532	0.978547
APOBR	22.7784	-0.272387	0.284356	-0.958851	0.337634	0.978547
RBM20	13.8046	0.226163	0.242492	0.958834	0.337642	0.978547
MDC1	265.797	0.236164	0.246183	0.958791	0.337664	0.978547
ADAMTS7	27.5193	-0.273541	0.285472	-0.958783	0.337668	0.978547
GIGYF2	308.518	0.231385	0.241353	0.958529	0.337796	0.978547
KCNB1	2.00391	-0.131498	0.126299	-0.958521	0.3378	0.978547
CDC26	23.4108	-0.276281	0.285724	-0.958502	0.33781	0.978547
GAS7	189.722	0.266544	0.277991	0.958464	0.337829	0.978547
CCDC93	272.639	0.214282	0.223548	0.958343	0.33789	0.978547
ACO2	195.075	0.243691	0.254991	0.958324	0.337899	0.978547
ANAPC1P1	5.14505	0.207461	0.221071	0.958236	0.337944	0.978547
LIMA1	221.574	-0.258528	0.269942	-0.957982	0.338072	0.978547
RPL15	1186.13	-0.23393	0.244172	-0.957799	0.338164	0.978547
ZNF586	139.107	-0.25544	0.266076	-0.957766	0.338181	0.978547
DAPP1	217.138	-0.234472	0.244693	-0.95773	0.338199	0.978547
DCTD	85.7678	-0.26953	0.280673	-0.95765	0.338239	0.978547
VILL	25.1191	-0.277105	0.287515	-0.957605	0.338262	0.978547
CPN1	0.906073	-0.0579528	0.107847	-0.957519	0.338305
FILIP1L	163.164	0.266007	0.279433	0.957488	0.338321	0.978547
MBOAT1	68.9152	-0.271212	0.284594	-0.957416	0.338357	0.978547
NAA20	57.2434	-0.272512	0.284282	-0.957371	0.33838	0.978547
DUSP19	16.7767	-0.271846	0.286715	-0.957207	0.338463	0.978547
PCDHAC2	5.15783	-0.186446	0.197917	-0.957151	0.338491	0.978547
H2AFJ	41.8816	-0.273406	0.287039	-0.957001	0.338567	0.978547
PTBP2	105.253	0.249863	0.260706	0.956979	0.338578	0.978547
HIST4H4	26.0124	0.273041	0.284386	0.956683	0.338727	0.978547
DNAJA1	218.575	-0.262064	0.273859	-0.956588	0.338775	0.978547
TNXB	107.876	-0.273252	0.287481	-0.956563	0.338788	0.978547
SLC8A1-AS1	1.78037	-0.169248	0.187962	-0.956505	0.338817	0.978547
HP09025	0.829267	-0.0153086	0.125578	0.956443	0.338848
ZCCHC8	124.307	0.265677	0.278301	0.95632	0.33891	0.978547
MAPRE2	256.13	-0.269379	0.281507	-0.956115	0.339014	0.978547
SCARNA3	1.09604	-0.0732834	0.108688	-0.956092	0.339026	0.978547
GRTP1	3.17957	0.239973	0.252643	0.955866	0.33914	0.978547
CD276	47.6872	-0.269646	0.285981	-0.95578	0.339184	0.978547
LOC101927663	4.23576	-0.222544	0.231081	-0.955664	0.339242	0.978547
LOC101929143	0.582004	0.0796533	0.108135	0.955638	0.339255
ARHGEF1	478.24	0.238489	0.249545	0.955582	0.339284	0.978547
RBMS1	173.93	-0.265301	0.277295	-0.955503	0.339323	0.978547
VRK3	74.1152	-0.250398	0.262716	-0.955219	0.339467	0.978547
LMCD1	69.5728	0.27341	0.286953	0.955217	0.339468	0.978547
PMS2P5	128.615	0.247543	0.258803	0.955117	0.339518	0.978547
MTIF3	102.735	-0.233886	0.244441	-0.955058	0.339548	0.978547
PDE7B	28.1344	-0.264871	0.281223	-0.955027	0.339564	0.978547
LOC284600	1.27025	0.034187	0.157835	0.955022	0.339567	0.978547
GABRA4	0.725011	0.0084312	0.10905	-0.95492	0.339618
USP33	194.329	0.24443	0.255687	0.954855	0.339651	0.978547
PPP1R13L	22.8181	0.269236	0.282745	0.954751	0.339704	0.978547
PIN4P1	3.79566	-0.198524	0.227176	-0.954699	0.33973	0.978547
BRD8	127.644	-0.244675	0.255858	-0.954669	0.339745	0.978547
SCARA5	17.6939	0.2225	0.236745	0.954533	0.339814	0.978547
GEMIN7	46.8922	-0.263983	0.27672	-0.954531	0.339815	0.978547
NCL	974.974	-0.256254	0.268426	-0.954515	0.339823	0.978547
CD97	132.492	0.239432	0.250936	0.954443	0.339859	0.978547
CFH	99.9322	-0.271727	0.284185	-0.954384	0.339889	0.978547
ICA1	6.2414	-0.243137	0.264505	0.954356	0.339904	0.978547
C5orf42	383.043	0.248687	0.261005	0.954299	0.339932	0.978547
LPHN3	4.65462	0.242745	0.254431	0.954129	0.340018	0.978547
OR5P3	1.00908	0.0883662	0.108698	0.954113	0.340026	0.978547
GRIK5	8.01131	0.232995	0.25319	0.954061	0.340053	0.978547
LOC729041	0.63714	0.0754922	0.10829	0.954009	0.340079
PLXNB3	3.20891	-0.224092	0.23188	-0.953988	0.34009	0.978547
LOC101927333	1.52688	0.112088	0.11018	0.953983	0.340092	0.978547
MRPL14	19.2281	-0.272159	0.282638	-0.953961	0.340103	0.978547
ANXA1	52.012	-0.272548	0.284921	-0.953839	0.340165	0.978547
PRPF4B	741.014	0.242735	0.254669	0.953835	0.340167	0.978547
CPNE9	0.686202	0.14122	0.124183	-0.953804	0.340183
MMP2	187.738	-0.268261	0.282093	-0.953804	0.340183	0.978547
ZNF263	98.05	0.24517	0.256675	0.953778	0.340196	0.978547
FNTA	112.478	-0.250285	0.262425	-0.953735	0.340218	0.978547
PHF14	345.96	-0.260146	0.272642	-0.953639	0.340267	0.978547
GPR171	40.3762	0.269781	0.283055	0.953489	0.340342	0.978547
PIK3AP1	616.138	-0.267802	0.28092	-0.953467	0.340354	0.978547
NPTX2	1.10874	-0.0875136	0.118054	-0.953335	0.34042	0.978547
SLC25A42	37.6042	0.267743	0.281452	0.953202	0.340488	0.978547
MEIS3P1	7.22778	0.205038	0.280878	-0.953142	0.340518	0.978547
ANGPTL2	36.5617	-0.272725	0.287623	-0.953119	0.34053	0.978547
FRY	146.506	-0.259731	0.272356	-0.953057	0.340561	0.978547
CLTB	42.2008	-0.270868	0.284928	-0.95302	0.34058	0.978547
ARHGAP31	264.786	-0.258948	0.271795	-0.952969	0.340606	0.978547
LINC01134	5.02956	-0.0256475	0.179303	0.952852	0.340665	0.978547
RELT	234.449	0.20619	0.216291	0.952787	0.340698	0.978547
CD74	3553.87	-0.20799	0.218295	-0.952737	0.340723	0.978547
ASB14	2.47275	-0.665171	0.252118	-0.952694	0.340745	0.978547
TAF6L	20.1104	0.265585	0.279834	0.95261	0.340788	0.978547
SRP14	147.485	-0.268106	0.281161	-0.952559	0.340813	0.978547
GLRX2	7.35631	-0.262094	0.27673	-0.952426	0.340881	0.978547
CCDC144B	274.65	0.273091	0.286858	0.952373	0.340908	0.978547
CLSTN2	14.6001	0.233717	0.248492	0.952361	0.340914	0.978547
LOC100996724	155.246	0.268768	0.282112	0.952286	0.340952	0.978547
DEDD	104.843	-0.23786	0.249441	-0.952037	0.341078	0.978547
SPIN1	227.149	-0.205149	0.215232	-0.952018	0.341088	0.978547
FAM131B	2.49049	0.552509	0.215667	0.952009	0.341092	0.978547
GNN	16.3815	-0.255552	0.271192	-0.952004	0.341095	0.978547
GPS1	79.9467	0.264467	0.278636	0.951992	0.341101	0.978547
MS4A7	111.244	0.269047	0.283125	0.951895	0.34115	0.978547
RASA4CP	15.279	0.264799	0.278193	0.951646	0.341277	0.978755
KCND2	1.22416	0.186265	0.189803	0.951328	0.341438	0.979062
SPATA20	78.6631	0.246886	0.260003	0.951117	0.341545	0.979214
CALCB	0.561694	0.0833371	0.108228	0.951047	0.34158
DHRS11	10.7639	0.259927	0.273003	0.950945	0.341632	0.97931
ARL6IP6	65.6004	0.267921	0.28504	0.950712	0.341751	0.979348
C11orf70	0.749243	-0.0634647	0.10762	-0.950686	0.341764
LOC101930452	13.4124	-0.240368	0.25295	-0.950643	0.341786	0.979348
JUN	214.76	-0.271889	0.286659	-0.9506	0.341808	0.979348
LOC645513	21.8797	-0.272792	0.285211	-0.950299	0.341961	0.97943
SLC9A6	66.2324	-0.272594	0.286001	-0.950221	0.342	0.97943
LOC1720	0.466312	0.0836287	0.108054	0.950087	0.342068
FAM83H	83.6109	-0.271799	0.286762	-0.950058	0.342083	0.97943
SEPT9	906.72	0.228505	0.240512	0.949983	0.342121	0.97943
RELA	135.086	-0.230272	0.242127	-0.949882	0.342172	0.97943
ADAMTS2	101.352	-0.273413	0.287717	-0.949694	0.342268	0.97943
FLJ41481	0.674446	0.0834031	0.108316	0.949622	0.342304
HLA-B	2146.94	-0.213948	0.225342	-0.949396	0.342419	0.97943
CDK8	43.8519	0.340337	0.259876	-0.949388	0.342423	0.97943
ZNF584	23.1503	0.274299	0.287297	0.949342	0.342447	0.97943
ACP5	51.45	-0.265045	0.278999	-0.949121	0.342559	0.97943
FAM127C	2.94394	-0.231288	0.243821	-0.949046	0.342597	0.97943
KDM5D	300.032	0.237128	0.253136	0.948963	0.342639	0.97943
RIMBP3B	10.5455	0.242719	0.259685	0.948755	0.342745	0.97943
KIAA0430	674.356	0.164716	0.173665	0.94856	0.342844	0.97943
GSKIP	48.2649	-0.271258	0.285143	-0.948549	0.34285	0.97943
PNMA2	9.41402	-0.823016	0.277594	-0.948528	0.342861	0.97943
PYROXD1	61.5729	-0.267125	0.281065	-0.948477	0.342887	0.97943
TRMT2B	144.848	0.249883	0.263214	0.948402	0.342925	0.97943
PHF23	85.8776	-0.263518	0.277955	-0.948246	0.343004	0.97943
DNASE1	90.0652	0.270931	0.286004	0.94816	0.343048	0.97943
E2F7	72.7757	0.27213	0.286838	0.947957	0.343151	0.97943
LOC102723597	4.35657	0.239403	0.249757	0.947509	0.34338	0.97943
FKRP	68.3899	-0.24317	0.256886	-0.947467	0.343401	0.97943
CUX2	3.32241	-0.151809	0.207867	0.947458	0.343405	0.97943
DMRT2	3.65761	0.0100523	0.215887	-0.94744	0.343415	0.97943
DNAJC30	55.9912	0.255355	0.269553	0.947203	0.343536	0.97943
OR2A9P	1.12531	0.112511	0.128416	0.947198	0.343538	0.97943
PIM2	817.75	-0.270191	0.285475	-0.946869	0.343705	0.97943
MCM5	255.865	0.228924	0.241676	0.946691	0.343796	0.97943
FAM107B	532.306	0.259179	0.273767	0.946507	0.34389	0.97943
GADD45G	2.35882	0.233311	0.240397	0.94634	0.343975	0.97943
GATA6-AS1	0.859566	0.122027	0.150162	0.946295	0.343998
NEURL4	132.409	0.246757	0.260862	0.946274	0.344009	0.97943
IL21R-AS1	25.5104	0.268188	0.286429	0.946269	0.344012	0.97943
TBX4	0.686771	-0.0857924	0.110485	-0.946214	0.34404
STXBP5-AS1	0.967998	-0.0103242	0.176128	0.946068	0.344114	0.97943
MARCH1	222.226	-0.266981	0.282118	-0.946063	0.344117	0.97943
SPATA12	2.71514	-0.227824	0.241066	-0.946009	0.344144	0.97943
LILRA1	10.1183	-0.250691	0.266253	-0.945971	0.344164	0.97943
COMMD3-BMI1	0.716778	-0.0246613	0.109826	-0.945641	0.344332
FAM129A	309.336	0.24468	0.258709	0.94564	0.344332	0.97943
HJURP	103.4	0.270626	0.286353	0.945519	0.344394	0.97943
POLR2G	25.1359	0.273976	0.287724	0.945381	0.344464	0.97943
WDR24	48.8374	0.242266	0.255056	0.945241	0.344536	0.97943
LAMB1	179.741	-0.258888	0.273862	-0.945211	0.344551	0.97943
RNF216P1	44.0718	-0.272082	0.28681	-0.945172	0.344571	0.97943
VDAC3	95.2577	-0.251508	0.26555	-0.94514	0.344587	0.97943
FAM83E	5.29976	0.233685	0.245771	0.945005	0.344657	0.97943
VASN	28.4325	0.262659	0.277973	0.944976	0.344671	0.97943
C16orf80	21.223	-0.271946	0.287695	-0.944903	0.344708	0.97943
WDR93	0.651844	0.109238	0.131093	0.944678	0.344823
KTI12	23.2825	-0.262052	0.276165	-0.944662	0.344832	0.97943
FAM86HP	6.06615	-0.260492	0.271424	-0.944571	0.344878	0.97943
SCN5A	0.998637	0.0871834	0.108684	0.944409	0.344961	0.97943
FAM171A1	22.4354	0.262441	0.279123	0.944361	0.344985	0.97943
LOC101927190	2.21378	0.317485	0.227208	-0.944346	0.344993	0.97943
NHLRC4	3.7584	-0.225551	0.23551	-0.9443	0.345016	0.97943
IKBKAP	191.978	0.240793	0.25474	0.944227	0.345054	0.97943
MPV17	47.3045	-0.26674	0.281345	-0.944179	0.345078	0.97943
FKBP3	89.1047	-0.269526	0.284629	-0.944139	0.345099	0.97943
APC2	17.1488	0.265038	0.282039	0.944126	0.345105	0.97943
TTI2	27.2468	-0.266881	0.280137	-0.944096	0.345121	0.97943
SPTBN1	1277.12	-0.220958	0.234124	-0.943891	0.345226	0.97943
RFC2	46.531	0.260517	0.274231	0.943889	0.345226	0.97943
SH3BGRL2	21.3356	0.271069	0.287128	0.943857	0.345243	0.97943
ACBD5	96.7045	0.243086	0.256955	0.943716	0.345315	0.97943
MPC1	51.3698	0.269717	0.287505	0.943706	0.34532	0.97943
KLRC1	8.8698	0.224272	0.239103	0.943571	0.345389	0.97943
NACAD	5.84608	-0.228299	0.242598	-0.943492	0.345429	0.97943
STAG3L5P	16.3867	0.269882	0.286534	0.943417	0.345467	0.97943
OR2AG2	3.53914	0.210484	0.22485	0.943318	0.345518	0.97943
LOC102724442	0.720289	-0.0810006	0.108259	-0.943253	0.345551
LINGO3	5.96158	0.402145	0.255029	0.94323	0.345563	0.97943
TSPYL6	2.51762	-0.198326	0.212956	-0.943229	0.345564	0.97943
CERS5	106.591	0.238059	0.252055	0.942862	0.345751	0.97943
RTTN	206.204	0.255912	0.27103	0.942822	0.345772	0.97943
NBPF15	299.503	0.26193	0.277696	0.942733	0.345818	0.97943
ZNF136	83.1754	0.26394	0.279039	0.942688	0.34584	0.97943
SLC7A2	50.9886	0.269321	0.286259	0.942654	0.345858	0.97943
RP1-40E16.9	0.963925	-0.0435217	0.143123	-0.942588	0.345892	0.97943
BRK1	82.7468	-0.242176	0.25613	-0.942451	0.345962	0.97943
KIAA1551	1787.4	0.200515	0.212759	0.942339	0.346019	0.97943
STMN2	0.842384	-0.097615	0.110126	0.942296	0.346041
RPL12	913.592	-0.234428	0.248729	-0.942225	0.346077	0.97943
RGS8	2.3728	0.106125	0.117146	0.941788	0.346301	0.97943
CIDEB	25.3609	-0.268701	0.285341	-0.941619	0.346388	0.97943
C1orf51	1.36599	-0.149381	0.169082	-0.941283	0.34656	0.97943
GBP4	334.885	-0.261388	0.27778	-0.941208	0.346598	0.97943
FGFR1OP2	140.886	0.244459	0.259259	0.941182	0.346612	0.97943
RNH1	78.3053	-0.250979	0.266542	-0.94105	0.346679	0.97943
RP11-96P7.1	0.728158	-0.00156063	0.108946	-0.94094	0.346736
TTC30A	16.3625	-0.26101	0.276291	-0.940884	0.346764	0.97943
METTL16	167.865	0.223303	0.237252	0.940706	0.346856	0.97943
TBCC	56.8291	-0.261989	0.277609	-0.940676	0.346871	0.97943
RAB26	2.99061	0.876811	0.255895	0.940531	0.346945	0.97943
MOB3B	35.4733	-0.262813	0.279116	-0.940427	0.346998	0.97943
UBALD1	48.3788	-0.261677	0.278039	-0.940334	0.347046	0.97943
RPS19	387.582	-0.262509	0.279087	-0.940297	0.347065	0.97943
IDNK	22.6208	0.270526	0.28703	0.940289	0.347069	0.97943
RAB11FIP2	173.472	-0.223919	0.237843	-0.940182	0.347124	0.97943
LOC101927371	22.4239	0.266886	0.282487	0.940053	0.34719	0.97943
PSME1	98.7684	-0.258762	0.274458	-0.939927	0.347255	0.97943
SOCS1	59.4236	-0.265561	0.2822	-0.939873	0.347283	0.97943
P2RY13	64.4403	0.263472	0.284468	0.939825	0.347307	0.97943
CARS2	83.5325	-0.261631	0.278896	-0.939823	0.347308	0.97943
SKIL	655.865	-0.247341	0.263098	-0.939678	0.347383	0.97943
PSMG4	19.1314	-0.268699	0.287491	-0.939645	0.3474	0.97943
NUP205	382.298	0.219393	0.23351	0.939089	0.347685	0.97943
RALBP1	295.068	0.250533	0.267053	0.939019	0.347721	0.97943
EXT1	156.143	-0.255314	0.272511	-0.939011	0.347725	0.97943
KTN1	830.991	-0.223013	0.237448	-0.938984	0.347739	0.97943
PLIN4	19.4733	-0.258979	0.277182	-0.938817	0.347825	0.97943
PIGV	28.9097	0.271596	0.287681	0.938796	0.347836	0.97943
CYP26B1	24.739	-0.266306	0.286149	-0.938626	0.347923	0.97943
SUMO3	129.69	-0.257225	0.274445	-0.938502	0.347987	0.97943
ADAMTS7P1	3.80388	-0.185489	0.200458	-0.938477	0.347999	0.97943
TBX19	24.9755	0.271113	0.28698	0.938356	0.348062	0.97943
ZFP92	23.0384	0.260401	0.282899	0.93832	0.34808	0.97943
YIPF1	23.1967	-0.272271	0.287725	-0.938141	0.348172	0.97943
TELO2	99.5463	0.260773	0.277654	0.938078	0.348205	0.97943
ENOSF1	135.837	-0.244355	0.260295	-0.938022	0.348233	0.97943
RPL10A	610.865	-0.242159	0.258307	-0.937226	0.348642	0.97943
INO80C	25.3133	-0.2701	0.287716	-0.936987	0.348765	0.97943
LINC00298	0.447051	0.107214	0.108827	0.9368	0.348861
RBM26-AS1	8.41743	0.256264	0.270595	0.93678	0.348872	0.97943
FOSL1	1.8722	-0.197676	0.216193	-0.936762	0.348881	0.97943
MALAT1	109864	0.162192	0.173142	0.936755	0.348884	0.97943
RPL17	664.503	-0.260414	0.277977	-0.936674	0.348926	0.97943
SUMF1	36.6043	-0.269003	0.285242	-0.936665	0.348931	0.97943
FOXD4L1	6.4529	0.529239	0.228958	0.936629	0.34895	0.97943
LOC102724436	11.5606	0.240185	0.256299	0.936622	0.348953	0.97943
CDK13	434.087	0.228565	0.243921	0.936588	0.348971	0.97943
LOC102724059	2.50851	0.201961	0.214759	0.936536	0.348997	0.97943
KDM4A	135.112	-0.219415	0.233804	-0.936471	0.349031	0.97943
GSTO1	45.9122	-0.239832	0.25628	-0.93646	0.349036	0.97943
SLC44A1	286.576	-0.250648	0.267372	-0.936254	0.349142	0.97943
LOC100128276	0.447823	0.0829671	0.108027	0.936093	0.349226
PRUNE	54.5439	-0.265868	0.282999	-0.935701	0.349427	0.97943
UGT1A4	1.93036	0.110961	0.127015	0.935498	0.349532	0.97943
SYNGAP1	132.861	-0.246806	0.263505	-0.93527	0.349649	0.97943
ADCY1	17.7346	0.260423	0.279636	0.935184	0.349693	0.97943
LINC01057	2.16176	-0.122528	0.146392	-0.935097	0.349738	0.97943
GRIN2D	9.30146	-0.240682	0.259249	-0.935037	0.349769	0.97943
AC007246.3	1.58875	-0.177713	0.196289	-0.934837	0.349872	0.97943
ATP6V0E2	34.1122	-0.261068	0.280972	-0.934797	0.349893	0.97943
VPS51	105.496	0.248969	0.265914	0.934664	0.349961	0.97943
ERCC5	241.567	0.268474	0.287645	0.934582	0.350004	0.97943
RBM41	238.943	0.248627	0.266709	0.934571	0.350009	0.97943
ZNF682	29.4575	1.01181	0.282352	0.934503	0.350044	0.97943
ADAR	1474.95	-0.210149	0.224865	-0.934374	0.350111	0.97943
FAM66A	1.0764	0.0852301	0.108652	0.934235	0.350183	0.97943
FBXL17	147.73	0.254188	0.273339	0.934077	0.350264	0.97943
NOL12	67.8907	0.252462	0.270011	0.933926	0.350342	0.97943
FAM133B	70.6589	0.259529	0.276768	0.933912	0.35035	0.97943
SEC31A	369.874	-0.220716	0.236117	-0.933907	0.350352	0.97943
MON2	525.258	0.215965	0.231209	0.933737	0.350439	0.97943
IL17C	0.445195	0.0828266	0.108021	0.933602	0.350509
PI15	31.5206	-0.242585	0.261155	-0.933558	0.350532	0.97943
ERVV-1	16.3999	-0.117828	0.240465	0.933479	0.350573	0.97943
PRRT3-AS1	0.929891	-0.115051	0.155441	-0.933419	0.350604
PTGFR	20.6231	-0.212526	0.244421	-0.933287	0.350672	0.97943
KCNMA1	163.116	-0.267888	0.28751	-0.933266	0.350683	0.97943
RP11-342C23.4	1.19931	-0.12051	0.144448	-0.933072	0.350783	0.97943
PARP3	37.7347	-0.265205	0.283687	-0.933054	0.350792	0.97943
FXYD5	73.8076	0.249031	0.266411	0.932974	0.350834	0.97943
FRAT1	18.7206	-0.174149	0.279971	0.932857	0.350894	0.97943
AP4E1	137.062	-0.233014	0.249314	-0.932697	0.350976	0.97943
NFRKB	146.439	0.222104	0.237877	0.932659	0.350996	0.97943
LOC101929918	0.875637	0.0847472	0.108573	0.932565	0.351044
CERS1	1.04967	0.417472	0.20423	-0.932534	0.35106	0.97943
ZNF48	38.3188	0.267994	0.28688	0.932458	0.3511	0.97943
KLRK1	60.0435	-0.258214	0.277405	-0.932382	0.351139	0.97943
GPATCH1	32.247	-0.265416	0.284106	-0.932381	0.35114	0.97943
RUFY4	8.08233	-0.238688	0.256528	-0.932239	0.351213	0.97943
ADCY6	63.8033	-0.267414	0.287721	-0.932157	0.351255	0.97943
LRRC10B	0.442041	0.0828053	0.108021	0.932131	0.351269
PTGDR2	0.761351	0.139137	0.157593	0.93197	0.351352
LOC101929846	1.10385	0.115666	0.168626	-0.931967	0.351354	0.97943
LINC00877	4.93248	-0.247469	0.259683	-0.931844	0.351417	0.97943
RP11-260E18.1	1.20655	0.0777792	0.130342	0.931599	0.351544	0.97943
NF1	555.845	-0.218214	0.234261	-0.93151	0.35159	0.97943
AF064858.7	1.321	0.113748	0.109836	0.931508	0.351591	0.97943
FADD	41.6768	0.262674	0.284979	0.931447	0.351622	0.97943
ECSIT	24.2573	0.270393	0.287711	0.931382	0.351656	0.97943
ANO8	32.6778	0.252122	0.27008	0.931337	0.351679	0.97943
TPH1	3.20439	0.201254	0.230244	0.931258	0.35172	0.97943
ZFYVE26	400.408	-0.251124	0.269522	-0.931247	0.351726	0.97943
LOC101928083	13.9685	0.255363	0.27651	0.931174	0.351763	0.97943
SLC39A2	1.73123	0.040024	0.108245	0.930885	0.351913	0.97943
LINC00887	0.70843	-0.0727223	0.107964	-0.930827	0.351943
SLC44A2	231.047	-0.237453	0.25489	-0.930825	0.351944	0.97943
NOP2	145.217	0.248511	0.266762	0.930789	0.351963	0.97943
SLC35D1	130.418	0.238435	0.255609	0.930659	0.35203	0.97943
DPYSL5	0.675961	-0.08267	0.109846	-0.930589	0.352066
C1orf174	36.5928	0.255755	0.275321	0.930415	0.352156	0.97943
C2orf88	31.2692	0.266096	0.286418	0.930391	0.352168	0.97943
SYNGR3	12.9179	0.262711	0.281654	0.930331	0.3522	0.97943
LOC100289455	4.07971	-0.225336	0.240451	-0.930188	0.352274	0.97943
PLS1	10.668	0.243494	0.263635	0.929679	0.352537	0.97943
CEACAM8	1.20922	0.0535925	0.108491	0.929604	0.352576	0.97943
RP11-536C5.7	2.59431	-0.209799	0.225835	-0.92952	0.35262	0.97943
SCARNA8	0.857399	-0.069983	0.108245	-0.929238	0.352766
EFCAB11	18.4005	0.268634	0.286657	0.929218	0.352776	0.97943
FAM110D	1.24249	0.1121	0.154487	0.92915	0.352811	0.97943
LOC644249	4.4156	-0.232735	0.247	-0.929145	0.352814	0.97943
MCPH1	177.676	0.235431	0.254083	0.928942	0.352919	0.97943
SEC11A	88.0007	-0.242083	0.261166	-0.928821	0.352982	0.97943
RGPD4	14.2126	0.260033	0.278533	0.92881	0.352987	0.97943
LOC101929047	11.8184	-0.269942	0.287656	-0.928787	0.353	0.97943
GNB4	308.251	-0.255545	0.276064	-0.928662	0.353064	0.97943
CA10	0.947937	-0.0769287	0.140162	0.928648	0.353071	0.97943
TMEM101	14.8362	0.267069	0.284932	0.928575	0.353109	0.97943
CTNNBIP1	21.1248	-0.263733	0.28476	-0.928564	0.353115	0.97943
NKAIN1	0.44046	0.082515	0.108009	0.928494	0.353152
LOC101929523	1.24867	0.172042	0.1784	0.928201	0.353303	0.97943
TMEM182	14.5928	-0.259443	0.282703	-0.928142	0.353334	0.97943
FBXL8	13.5839	-0.262987	0.281913	-0.927957	0.35343	0.97943
LOC101928288	0.858046	-0.0740686	0.108303	-0.927937	0.35344
ACTR3B	22.3718	-0.253646	0.275877	-0.92791	0.353454	0.97943
YBEY	28.681	0.265484	0.286051	0.92784	0.35349	0.97943
LOC101927437	0.679044	-0.109817	0.109578	-0.927838	0.353491
RBPMS	107.725	-0.266361	0.287637	-0.9278	0.353511	0.97943
CAMK1	12.8479	0.258082	0.278016	0.927503	0.353665	0.97943
CSDC2	2.43749	0.180406	0.199927	0.9275	0.353667	0.97943
SPOCK1	18.5368	-0.245497	0.265137	-0.927376	0.353731	0.97943
HNMT	38.271	-0.265647	0.28554	-0.92733	0.353755	0.97943
ENO2	83.1925	-0.266228	0.286997	-0.927285	0.353779	0.97943
LOC100996385	0.441086	0.0823727	0.108003	0.927278	0.353782
URGCP-MRPS24	0.441086	0.0823727	0.108003	0.927278	0.353782
CYP27C1	0.999196	0.132118	0.118037	0.927269	0.353787	0.97943
C3orf52	23.2499	-0.249747	0.269517	-0.927173	0.353837	0.97943
SLC6A5	0.965548	0.124591	0.118224	0.927133	0.353858	0.97943
SAP30L	75.6041	-0.21847	0.235133	-0.927072	0.353889	0.97943
SUPT5H	274.257	0.216569	0.233607	0.92696	0.353947	0.97943
SNORA65	0.930752	-0.0729216	0.114336	-0.926891	0.353983
NKX6-1	0.454845	0.0804622	0.10795	0.926858	0.354
SPON2	19.2841	0.261883	0.282164	0.926808	0.354026	0.97943
LMNB1	306.223	0.248932	0.268593	0.926795	0.354033	0.97943
PARK7	106.708	-0.256763	0.27645	-0.926789	0.354036	0.97943
CSGALNACT1	35.5475	-0.886555	0.286293	-0.926722	0.354071	0.97943
RNF187	147.482	-0.224372	0.241912	-0.926625	0.354121	0.97943
NFE2	1.70225	-0.19686	0.15013	0.926569	0.35415	0.97943
MDM4	1674.79	0.19746	0.213076	0.92643	0.354223	0.97943
ANKFY1	353.79	0.156434	0.168884	0.926322	0.354279	0.97943
ZMYND15	3.82443	-0.246108	0.261463	-0.926205	0.354339	0.97943
LOC440434	43.6953	0.260465	0.282012	0.92616	0.354363	0.97943
ABCA4	4.46209	0.188389	0.211184	0.926037	0.354427	0.97943
FAM65B	737.562	-0.207721	0.224334	-0.925928	0.354483	0.97943
LOC101927838	9.05809	-0.676176	0.274888	-0.925896	0.3545	0.97943
BCAS4	57.7082	-0.261655	0.281756	-0.92583	0.354534	0.97943
FUT7	10.2771	0.230805	0.254386	0.925797	0.354551	0.97943
TM9SF4	132.528	0.224351	0.242084	0.925777	0.354562	0.97943
ASPSCR1	25.8521	0.26081	0.27997	0.925702	0.354601	0.97943
GOLGA8CP	0.550057	0.114372	0.110284	0.925605	0.354651
PIEZO1	348.17	0.257116	0.277906	0.925575	0.354667	0.97943
LOC101926931	1.38606	0.184663	0.191457	0.925538	0.354686	0.97943
LOC100130744	85.4244	0.255244	0.274999	0.925533	0.354689	0.97943
ABHD3	90.0147	-0.266913	0.287696	-0.92549	0.354711	0.97943
TSPY10	0.437677	0.0823281	0.108	0.925443	0.354735
TTTY9A	0.441891	-0.0912757	0.109785	0.925405	0.354755
LOC101929819	42.7068	-0.246696	0.267826	-0.92539	0.354763	0.97943
ELOVL2	1.10944	0.364337	0.186781	-0.925371	0.354773	0.97943
RLTPR	221.171	0.213429	0.230562	0.925325	0.354797	0.97943
THSD4	38.7238	-0.263108	0.28673	-0.925061	0.354934	0.97943
CWF19L2	130.59	0.23128	0.24967	0.92506	0.354935	0.97943
PRKCB	586.942	0.250827	0.271012	0.925058	0.354935	0.97943
CCDC102B	31.774	0.394769	0.284169	-0.924998	0.354967	0.97943
WDFY1	376.324	-0.25462	0.275257	-0.924964	0.354985	0.97943
GTF2H4	29.4499	-0.266746	0.287655	-0.924902	0.355017	0.97943
OR51T1	0.672921	-0.0842882	0.108375	-0.924898	0.355019
SCG2	1.42798	0.201838	0.208919	0.924827	0.355056	0.97943
AKAP5	173.566	-0.265351	0.287056	-0.924809	0.355065	0.97943
ITFG1	60.6312	-0.26194	0.282083	-0.924694	0.355125	0.97943
SLC10A2	2.1014	0.108157	0.147362	0.924694	0.355125	0.97943
POLK	190.418	-0.239486	0.25885	-0.924332	0.355314	0.979659
ZBTB17	40.0313	0.26124	0.28203	0.924327	0.355316	0.979659
C19orf66	101.85	0.242946	0.262796	0.924016	0.355478	0.979689
SEC61B	54.2694	-0.266978	0.287689	-0.923991	0.355491	0.979689
DIRC3	6.96718	0.217145	0.2404	0.923959	0.355507	0.979689
UBE2Q1	124.343	-0.194305	0.210071	-0.923881	0.355548	0.979689
MARS	180.685	-0.215845	0.233381	-0.923787	0.355597	0.979689
SLC16A11	0.717418	-0.165892	0.189015	-0.923778	0.355602
LOC102724504	2.18233	0.192589	0.210103	0.923523	0.355735	0.979872
POLH	329.835	0.230352	0.249318	0.923392	0.355803	0.979872
TUBG2	26.7534	0.266706	0.287724	0.923349	0.355826	0.979872
CORIN	1.17086	0.0675476	0.14071	0.923171	0.355918	0.979978
ASB9P1	0.465079	-0.106807	0.128681	-0.923102	0.355954
KANSL1	586.491	0.186309	0.201882	0.922925	0.356046	0.980148
ENGASE	144.982	0.255954	0.277992	0.922751	0.356137	0.980148
GLS	868.755	-0.217973	0.236165	-0.922739	0.356143	0.980148
RP5-1050D4.5	2.36177	-0.21823	0.232405	-0.922586	0.356223	0.980148
F11R	167.96	-0.193049	0.209676	-0.922507	0.356264	0.980148
WDR86	10.5857	-0.732354	0.270423	0.92243	0.356305	0.980148
FAM47E-STBD1	0.43573	0.0820973	0.107992	0.922274	0.356386
HBM	0.697521	-0.066418	0.107676	-0.922203	0.356422
ZCCHC6	356.833	0.231297	0.250923	0.921968	0.356545	0.980559
CEP57L1	21.6122	-0.266459	0.287433	-0.921804	0.356631	0.980559
HIST1H4K	59.4354	0.252039	0.275088	0.921784	0.356641	0.980559
POU2F2	1133.56	-0.232907	0.252709	-0.921464	0.356808	0.980559
RGL4	20.9194	-0.261266	0.286027	-0.921328	0.356879	0.980559
PIP5KL1	2.91815	-0.225097	0.247932	-0.921316	0.356885	0.980559
RN7SK	19414.9	-0.1903	0.20656	-0.921288	0.3569	0.980559
PDE3A	42.1387	0.256167	0.280737	0.921258	0.356916	0.980559
SMCHD1	1009.85	0.205692	0.223217	0.92121	0.356941	0.980559
CCNJL	0.570689	-0.119992	0.151025	-0.920923	0.35709
ACSM2B	11.56	0.148359	0.172394	0.920899	0.357103	0.980857
AC105253.1	0.533704	0.0802589	0.108142	0.920538	0.357292
DNALI1	5.34815	-0.218255	0.236433	-0.920517	0.357303	0.980933
INPP5D	706.349	0.183442	0.19928	0.920301	0.357415	0.980933
PANDAR	0.692123	-0.0736471	0.107998	-0.920178	0.35748
EIF4EBP1	11.0763	-0.262837	0.282589	-0.920114	0.357513	0.980933
ING4	25.9637	0.266375	0.286956	0.920087	0.357527	0.980933
IL33	37.2715	0.265159	0.287718	0.919967	0.35759	0.980933
LBH	281.16	0.248009	0.269717	0.919902	0.357624	0.980933
GDPD2	0.923731	-0.110657	0.137343	-0.919852	0.35765
SIPA1L1	397.21	0.150918	0.164028	0.919847	0.357653	0.980933
AURKB	45.8782	0.264872	0.287718	0.91972	0.357719	0.980933
SLC25A53	24.7468	0.260475	0.282179	0.919551	0.357807	0.980933
COPE	74.6617	-0.241365	0.261785	-0.919531	0.357818	0.980933
FBXO42	156.505	-0.229778	0.249906	-0.919332	0.357922	0.980933
LOC102723805	0.430084	0.0820041	0.107988	0.919019	0.358086
LOC101928668	0.431321	0.0819446	0.107986	0.918906	0.358145
UCMA	0.433004	0.0818669	0.107982	0.918784	0.358209
SLC35F3	1.54827	0.127015	0.142298	0.918759	0.358222	0.980933
EPCAM	16.2595	-0.215093	0.236559	-0.918648	0.35828	0.980933
ARPC4	228.374	-0.244924	0.266393	-0.918593	0.358308	0.980933
TSG101	66.0414	-0.228501	0.248576	-0.918579	0.358316	0.980933
RAB18	148.819	-0.246597	0.267966	-0.918569	0.358321	0.980933
EVI2A	151.432	-0.259537	0.28233	-0.918568	0.358321	0.980933
CNOT1	1323.47	-0.229016	0.249262	-0.918548	0.358332	0.980933
TMEM251	18.4842	-0.265708	0.287344	-0.918511	0.358351	0.980933
ANKRD16	21.4672	0.261034	0.283132	0.918469	0.358373	0.980933
TNFRSF14	213.597	-0.227699	0.248756	-0.918414	0.358402	0.980933
C17orf72	2.40125	-0.212582	0.230022	-0.918376	0.358422	0.980933
KCMF1	153.304	0.194744	0.211999	0.918349	0.358436	0.980933
SDHAP1	56.6624	0.263001	0.285763	0.918251	0.358488	0.980933
ELL	117.709	0.233731	0.254465	0.918183	0.358523	0.980933
PPCS	77.8655	-0.242594	0.263689	-0.918058	0.358589	0.980933
ENAH	102.458	-0.258337	0.282287	-0.918052	0.358592	0.980933
GAN	59.366	-0.253944	0.276406	-0.917697	0.358778	0.981072
IFT57	95.09	-0.248076	0.269673	-0.917696	0.358778	0.981072
FAM196A	2.11881	-0.110518	0.177044	-0.917343	0.358963	0.981072
KRT9	0.427118	0.114145	0.110045	0.917316	0.358977
C15orf56	0.762365	-0.0907472	0.123945	-0.91717	0.359054
C21orf2	51.2796	0.261075	0.287713	0.916718	0.35929	0.981072
APOBEC3C	70.9084	0.261708	0.28454	0.916701	0.3593	0.981072
RBP4	1.00762	-0.0200786	0.116501	-0.916556	0.359375	0.981072
LGR4	43.4491	-0.250673	0.275953	-0.916516	0.359396	0.981072
MIIP	39.9693	0.240708	0.262128	0.916434	0.359439	0.981072
LOC102723398	2.92641	-0.223458	0.238037	-0.916255	0.359533	0.981072
ATXN7L2	22.3671	0.261134	0.286263	0.916237	0.359542	0.981072
C1orf95	10.4641	0.816014	0.255591	0.916163	0.359581	0.981072
CMC4	20.0158	0.264237	0.287683	0.916129	0.359599	0.981072
NUDCD3	212.655	0.180936	0.197542	0.915942	0.359697	0.981072
OVCA2	29.4552	-0.258902	0.282916	-0.915885	0.359727	0.981072
LOC729603	52.4574	0.259211	0.283197	0.915803	0.35977	0.981072
NEURL3	2.06707	0.148817	0.136953	0.915762	0.359792	0.981072
CMTR2	125.816	-0.261959	0.286048	-0.915677	0.359836	0.981072
FNIP1	222.45	0.204859	0.223689	0.915588	0.359883	0.981072
MIDN	272.687	-0.20866	0.228167	-0.915363	0.360001	0.981072
HMGA2	2.40661	0.0200523	0.144111	-0.915346	0.36001	0.981072
FAM91A1	274.872	-0.247976	0.27084	-0.915205	0.360084	0.981072
SUCNR1	7.02518	-0.222753	0.245052	-0.915202	0.360085	0.981072
NPIPB5	1502.5	0.235113	0.256936	0.915095	0.360142	0.981072
LOC101928862	10.7155	-0.248517	0.270368	-0.914811	0.360291	0.981072
UBR3	264.6	0.230283	0.251767	0.914702	0.360348	0.981072
OR5AN1	0.427684	0.0816774	0.107974	0.914648	0.360377
NR0B1	0.427684	0.0816774	0.107974	0.914648	0.360377
OR11H2	0.427684	0.0816774	0.107974	0.914648	0.360377
CGREF1	1.47722	0.236943	0.175531	0.914619	0.360392	0.981072
ANKRD17	779.407	0.128992	0.141001	0.914615	0.360394	0.981072
LOC100130705	11.2495	0.233465	0.260919	0.914544	0.360431	0.981072
C12orf61	4.74811	0.232298	0.254158	0.914503	0.360453	0.981072
RIC3	39.006	0.254818	0.278854	0.914408	0.360502	0.981072
LOC102724975	0.42549	0.0817339	0.107977	0.91433	0.360544
KRBA2	45.1427	-0.258478	0.287443	-0.91402	0.360706	0.981072
ZDHHC2	98.9826	0.225183	0.246465	0.913744	0.360851	0.981072
LOC100128653	5.8947	-0.237018	0.260975	-0.913659	0.360896	0.981072
CMSS1	31.4839	-0.264262	0.287673	-0.9136	0.360927	0.981072
C9orf106	1.93169	0.144661	0.159138	0.913584	0.360936	0.981072
LEPR	21.1167	0.264035	0.287408	0.913538	0.36096	0.981072
N4BP2L1	56.7962	0.234893	0.257137	0.913486	0.360987	0.981072
HPGDS	1.15999	0.0787695	0.129846	0.913448	0.361007	0.981072
MPP1	55.4972	-0.260191	0.286503	-0.913287	0.361092	0.981072
PAPLN	198.494	0.248684	0.272602	0.91326	0.361106	0.981072
SNX3	114.714	-0.253985	0.277577	-0.913159	0.361159	0.981072
SCHLAP1	0.425106	0.0816139	0.107972	0.91293	0.36128
ZNHIT1	27.3101	0.262294	0.285045	0.912929	0.36128	0.981072
SNORA42	1.2125	-0.0103996	0.109894	0.912806	0.361345	0.981072
LAMTOR5	22.5024	-0.262493	0.285253	-0.912623	0.361441	0.981072
STAB2	2.38528	0.185763	0.197621	0.912542	0.361484	0.981072
KCNJ5	27.7201	-0.256765	0.282389	-0.912276	0.361624	0.981072
VIM	945.082	-0.226171	0.247981	-0.912182	0.361673	0.981072
PCNA	126.99	-0.261486	0.286031	-0.912145	0.361692	0.981072
PARK2	4.76882	-0.245688	0.263739	-0.912095	0.361719	0.981072
FASLG	16.3705	-0.243519	0.2697	-0.912011	0.361763	0.981072
SDAD1	125.755	-0.241891	0.26478	-0.911976	0.361781	0.981072
CEBPB	91.9505	-0.248338	0.272171	-0.911881	0.361831	0.981072
CUL7	129.153	-0.247924	0.272527	-0.91186	0.361842	0.981072
PTDSS2	23.6418	-0.263569	0.286418	-0.911811	0.361868	0.981072
SND1-IT1	124.324	0.241829	0.26512	0.911794	0.361877	0.981072
MVD	38.1068	-0.262319	0.287329	-0.911755	0.361898	0.981072
METTL21A	163.015	-0.251014	0.27515	-0.911728	0.361912	0.981072
POTEA	1.20066	-0.158567	0.14446	-0.91165	0.361953	0.981072
ASUN	79.5018	-0.262864	0.287725	-0.911365	0.362103	0.981072
FHL1	44.0673	0.259025	0.283921	0.91119	0.362195	0.981072
KLHL12	133.005	-0.247006	0.270868	-0.911096	0.362245	0.981072
MED14	353.403	0.227732	0.249855	0.911087	0.36225	0.981072
LRRC39	3.69775	0.225297	0.2426	0.91107	0.362259	0.981072
VWCE	17.2608	0.251806	0.274647	0.911044	0.362272	0.981072
RNF26	76.2699	-0.257474	0.282214	-0.910846	0.362376	0.981072
TBL1XR1	1245.3	-0.249443	0.273832	-0.910845	0.362377	0.981072
POM121L8P	3.0388	0.298152	0.188035	-0.910797	0.362402	0.981072
HERC5	29.9526	-0.255547	0.280628	-0.910759	0.362422	0.981072
CCT5	277.421	-0.254202	0.279014	-0.910585	0.362514	0.981072
LINC00984	44.0468	-0.26089	0.285791	-0.910544	0.362536	0.981072
ZSWIM1	38.0861	-0.235615	0.2573	-0.910503	0.362557	0.981072
FGF14	2.05085	-0.12035	0.147057	-0.910456	0.362582	0.981072
FAM49B	342.094	-0.229381	0.251906	-0.910364	0.36263	0.981072
LOC101928621	14.5109	-0.21596	0.267333	-0.910334	0.362647	0.981072
RP4-553F4.6	0.684803	-0.0603675	0.107496	-0.910219	0.362707
LOC100996660	2.51703	-0.188435	0.207407	-0.910191	0.362722	0.981083
LOC101927955	3.33844	0.124338	0.178416	0.91006	0.362791	0.981083
DOLK	21.27	0.261101	0.287613	0.910018	0.362813	0.981083
SEMA4B	72.3548	-0.256535	0.281072	-0.909911	0.362869	0.981089
AC074289.1	41.25	-0.262652	0.287697	-0.909738	0.362961	0.98109
TRPV2	62.0419	0.261361	0.286333	0.909606	0.36303	0.98109
ZGPAT	63.6284	0.231856	0.2547	0.909514	0.363079	0.98109
PLEC	1459.38	0.209004	0.22983	0.9095	0.363086	0.98109
ZNF813	31.0127	0.26092	0.287504	0.909291	0.363196	0.981233
FGF22	0.557391	0.0772052	0.108226	0.909175	0.363258
AC105053.3	0.680081	-0.0653731	0.107639	-0.909136	0.363278
LOC102724248	8.89636	0.211473	0.237752	0.909112	0.363291	0.981233
SMN1	88.0208	-0.260985	0.287052	-0.909092	0.363301	0.981233
UBA6	378.068	-0.249453	0.27426	-0.908883	0.363412	0.981364
LOC102723697	2.73922	0.325755	0.19072	0.908796	0.363458	0.981364
SERF2	334.396	-0.205372	0.225944	-0.908594	0.363564	0.981505
AC005264.2	1.44342	-0.104186	0.132205	-0.908461	0.363635	0.981535
PLB1	5.59121	-0.232691	0.253168	-0.908348	0.363694	0.981535
PTRH1	3.80309	-0.235419	0.253141	-0.908265	0.363738	0.981535
GSTT2B	1.06501	0.0348033	0.165712	0.908007	0.363875	0.981634
TNFAIP8	330.669	-0.255561	0.28134	-0.907855	0.363955	0.981634
LOC101929633	23.8248	0.198184	0.224452	0.907609	0.364085	0.981634
DLEU1	65.1901	-0.259961	0.287157	-0.907421	0.364184	0.981634
GGH	13.7566	-0.255707	0.279076	-0.907417	0.364187	0.981634
SNORA53	37.0655	-0.260236	0.287706	-0.907343	0.364225	0.981634
TMPPE	86.1012	-0.232406	0.255907	-0.907289	0.364254	0.981634
THUMPD3	105.074	-0.220374	0.242351	-0.907088	0.36436	0.981634
ACSF3	176.752	0.244562	0.270045	0.907082	0.364363	0.981634
FIZ1	38.0027	-0.250794	0.278096	-0.906881	0.36447	0.981634
KIAA1109	1028.44	0.205421	0.226479	0.90688	0.36447	0.981634
SMAD9	28.0127	0.249999	0.277584	0.906775	0.364526	0.981634
NECAP1	86.9863	-0.247024	0.273079	-0.906614	0.364611	0.981634
WDR7	284.442	0.239519	0.264093	0.906582	0.364628	0.981634
CNTNAP2	3.46689	-0.211403	0.243897	0.906485	0.364679	0.981634
LINC00673	1.18834	-0.0982121	0.126737	-0.906388	0.364731	0.981634
PLG	2.16167	0.122028	0.139553	0.906342	0.364755	0.981634
PTPRG	127.75	-0.240165	0.265728	-0.906341	0.364755	0.981634
LOC642249	0.420345	-0.0451094	0.10913	0.9063	0.364777
GNRHR2	4.03461	0.213581	0.238622	0.90625	0.364803	0.981634
WNT10B	10.4467	-0.229885	0.255125	-0.905913	0.364982	0.98189
PRRX2	1.91699	-0.133083	0.159042	-0.905788	0.365048	0.98189
NAGA	78.2136	-0.245289	0.269753	-0.905763	0.365061	0.98189
N4BP3	66.8197	-0.259835	0.287272	-0.905474	0.365214	0.981979
LAMA1	12.5357	-0.214311	0.241511	-0.905456	0.365224	0.981979
IL11RA	22.9063	0.255727	0.281925	0.905394	0.365257	0.981979
KIAA0586	168.84	0.236253	0.260662	0.905073	0.365427	0.982154
SOX2-OT	11.4344	-0.15165	0.177165	-0.905013	0.365458	0.982154
MYH7B	7.97285	-0.192147	0.222912	-0.90496	0.365487	0.982154
AC091878.1	4.98266	0.390207	0.193726	0.904723	0.365612	0.982154
FAM220A	31.1703	-0.253382	0.280512	-0.904564	0.365697	0.982154
POM121C	346.71	0.211975	0.234305	0.904486	0.365738	0.982154
RCN1	80.8236	-0.25853	0.285303	-0.904441	0.365762	0.982154
CHP1	165.7	-0.237927	0.262893	-0.904374	0.365797	0.982154
ABCA5	135.814	-0.249602	0.275562	-0.904333	0.365819	0.982154
CNTN4	2.47051	-0.102626	0.238425	0.904249	0.365863	0.982154
SALL1	17.2746	-0.17331	0.199186	-0.904138	0.365922	0.982167
ARSJ	16.8544	-0.49971	0.254279	-0.904001	0.365995	0.982217
LOC101929133	8.82426	0.227486	0.258671	0.903896	0.36605	0.98222
LOC101927852	0.415956	0.0810978	0.107946	0.903755	0.366126
FIP1L1	89.5656	-0.204393	0.226172	-0.903337	0.366347	0.982352
CCDC166	0.523668	0.07815	0.108168	0.903148	0.366447
PTCD3	335.002	0.214391	0.237379	0.903087	0.366479	0.982352
SRGN	299.595	-0.25714	0.284738	-0.903052	0.366498	0.982352
ZNF331	83.2727	0.247666	0.27475	0.902943	0.366556	0.982352
RANBP9	195.307	-0.216708	0.240003	-0.902911	0.366573	0.982352
RNF2	88.7344	0.253575	0.28182	0.902808	0.366628	0.982352
CCT6B	3.65527	0.202952	0.227267	0.902781	0.366642	0.982352
KIAA0947	426.291	0.218532	0.241964	0.902743	0.366662	0.982352
LOH12CR1	69.1862	-0.256695	0.284784	-0.902636	0.366719	0.982352
FZD4	107.866	-0.256469	0.285572	-0.902587	0.366745	0.982352
GCSHP3	17.553	0.247439	0.271778	0.902464	0.36681	0.982352
RGCC	28.5532	-0.247815	0.274797	-0.90204	0.367036	0.982352
DDI2	86.6703	-0.248362	0.274686	-0.901981	0.367067	0.982352
DBR1	32.677	-0.260104	0.286324	-0.901963	0.367076	0.982352
ZNF81	179.101	0.244099	0.270488	0.901854	0.367134	0.982352
RP11-14N7.2	1.84482	-0.421266	0.212	-0.901806	0.36716	0.982352
LOC101927759	4.80933	-0.210403	0.234935	-0.901745	0.367192	0.982352
RBPJL	0.669156	-0.0622803	0.107531	-0.901743	0.367194
TRPM5	0.651218	-0.113563	0.109948	-0.901669	0.367232
ATP6V0B	62.7334	0.257088	0.285146	0.901621	0.367258	0.982352
DGKQ	89.5806	-0.255313	0.283205	-0.901573	0.367284	0.982352
SARS2	26.2891	0.259929	0.287061	0.901569	0.367286	0.982352
GJA4	7.86574	0.23227	0.259704	0.901423	0.367364	0.982352
SH2D1B	1.35598	0.128009	0.156968	0.901422	0.367364	0.982352
CAV1	44.3232	0.260426	0.287725	0.901393	0.367379	0.982352
C1orf200	5.421	-0.246057	0.270814	-0.901355	0.3674	0.982352
LOC101929786	16.5154	0.239657	0.266943	0.901134	0.367517	0.982521
NCKIPSD	57.0865	0.251063	0.277953	0.901004	0.367586	0.982531
BZW1	373.232	0.226365	0.251573	0.900923	0.367629	0.982531
RAB5A	171.37	-0.242141	0.269406	-0.900749	0.367722	0.982629
APOC2	2.99714	-0.219068	0.239457	-0.900576	0.367814	0.982629
TIAM1	94.9187	0.258095	0.286231	0.900516	0.367846	0.982629
LINC01132	0.726323	0.0975141	0.122615	0.900506	0.367851
PTGIR	25.3819	-0.374566	0.28769	0.900411	0.367901	0.982629
LINC01023	0.640574	-0.0921532	0.119841	-0.90032	0.36795
SPC24	13.6794	0.238376	0.263276	0.900229	0.367998	0.982629
BRE-AS1	5.26478	-0.351262	0.248995	0.900131	0.368051	0.982629
LOC101928891	1.0027	-0.126391	0.152294	-0.900079	0.368078	0.982629
GHRLOS	47.465	0.256644	0.285524	0.900039	0.3681	0.982629
TNN	1.32776	0.127531	0.133792	-0.899777	0.368239	0.982717
MXRA8	45.7235	-0.256914	0.287641	-0.899636	0.368314	0.982717
PIKFYVE	776.641	-0.214036	0.237911	-0.899338	0.368473	0.982717
SOX2	0.637478	-0.0543161	0.109486	-0.899322	0.368481
GSC	0.620014	0.0806976	0.108299	0.899281	0.368503
ZNF709	47.7944	-0.254868	0.282906	-0.899264	0.368512	0.982717
GOLGA8S	0.628341	0.0973884	0.110768	-0.899226	0.368532
TNFRSF13B	81.0857	-0.254307	0.28283	-0.899192	0.36855	0.982717
LOC102724645	1.58848	0.0739621	0.122	0.899046	0.368628	0.982717
SNORA3	0.901674	-0.0892047	0.125402	-0.899045	0.368629
HNF1A-AS1	21.4635	-0.178196	0.206851	-0.898909	0.368701	0.982717
PATL2	24.5491	0.257684	0.285766	0.898863	0.368726	0.982717
ALOX12	5.71983	0.199511	0.237588	0.898771	0.368774	0.982717
ZNF213	30.9496	-0.25695	0.285972	-0.898766	0.368777	0.982717
C2orf54	1.92373	-0.120638	0.148452	-0.898764	0.368779	0.982717
HSP90AB1	1792	-0.23429	0.260656	-0.898755	0.368783	0.982717
SPZ1	0.63987	-0.0827875	0.108329	-0.898644	0.368842
COMMD3	42.3113	-0.253468	0.283394	-0.898537	0.368899	0.982882
LPAL2	0.65338	-0.114918	0.149932	-0.898228	0.369064
RHO	0.914147	0.105616	0.109389	0.898224	0.369066
C22orf34	82.7664	0.257721	0.287606	0.898222	0.369067	0.983139
MEF2BNB-MEF2B	5.13617	0.186227	0.209591	0.898152	0.369104	0.983139
CDS2	279.03	-0.157465	0.175263	-0.897966	0.369204	0.98326
PKNOX1	112.941	0.25671	0.287425	0.897767	0.36931	0.983308
WBSCR22	48.1603	-0.257729	0.286754	-0.897729	0.36933	0.983308
UST	21.5793	0.256704	0.284762	0.8975	0.369452	0.983398
GAREM	32.094	-0.225392	0.253948	-0.897352	0.369531	0.983398
LINC00865	8.02801	0.52535	0.248053	-0.897325	0.369546	0.983398
NAP1L5	13.3144	-0.257295	0.285995	-0.89724	0.369591	0.983398
NRDE2	63.2799	-0.234856	0.261227	-0.897157	0.369635	0.983398
LOC728769	18.6782	0.260254	0.287461	0.897047	0.369694	0.98341
LOC102723520	3.94268	0.177472	0.214525	0.896833	0.369808	0.983427
NAIP	454.286	-0.201421	0.224631	-0.896601	0.369932	0.983427
FAM26E	6.45085	0.231221	0.259205	0.896398	0.37004	0.983427
REPIN1	305.786	-0.221986	0.247567	-0.896275	0.370106	0.983427
NUDT16P1	2.796	-0.432426	0.217522	-0.896205	0.370143	0.983427
CLEC2D	766.282	0.256419	0.28626	0.896146	0.370175	0.983427
SOCS2-AS1	0.40958	0.0806177	0.107929	0.896067	0.370217
SEPT7P2	33.7058	0.255236	0.284035	0.895905	0.370303	0.983427
STK32B	9.76548	-0.235982	0.267614	-0.895871	0.370322	0.983427
DHX29	129.088	0.237445	0.264907	0.895852	0.370332	0.983427
RBM24	0.658129	-0.0691847	0.107812	-0.895627	0.370452
C4orf33	22.6681	-0.259472	0.28766	-0.895626	0.370453	0.983427
CAMKMT	11.2458	-0.259221	0.286564	-0.895594	0.370469	0.983427
UPK2	0.636348	0.0772955	0.10821	0.895574	0.37048
CCDC58	7.12634	0.261303	0.286195	0.895426	0.370559	0.983427
IMP3	72.9505	-0.242788	0.270982	-0.895246	0.370656	0.983427
SBDSP1	41.3498	0.355156	0.287474	-0.895157	0.370703	0.983427
RARS	128.891	-0.214879	0.240067	-0.895045	0.370763	0.983427
KIAA1161	35.0116	-0.240072	0.272886	-0.894743	0.370925	0.983427
TAGLN2	355.485	-0.247302	0.276293	-0.894539	0.371034	0.983427
HRSP12	17.7377	-0.257861	0.286196	-0.894514	0.371047	0.983427
CAST	391.33	-0.163365	0.18263	-0.894478	0.371066	0.983427
FUT1	6.76988	0.203914	0.233462	0.894442	0.371086	0.983427
ZNF25	55.1697	0.239831	0.26799	0.894327	0.371147	0.983427
TIMP4	1.94893	0.122264	0.147954	0.894284	0.37117	0.983427
HIST1H2AI	77.097	-0.257253	0.287167	-0.894251	0.371187	0.983427
MFAP4	24.3687	-0.248022	0.278247	-0.894181	0.371225	0.983427
TMEM87A	102.576	-0.19889	0.2223	-0.894095	0.371271	0.983427
PDLIM1	155.586	-0.24811	0.277126	-0.894058	0.371291	0.983427
ABT1	36.1634	-0.25483	0.283502	-0.893919	0.371365	0.983427
PILRB	107.726	0.256645	0.287253	0.893899	0.371376	0.983427
NBPF26	269.076	0.254704	0.285246	0.893893	0.371379	0.983427
TNFAIP8L2-SCNM1	9.26529	-0.17955	0.206475	-0.893854	0.3714	0.983427
LOC100505650	282.35	-0.257097	0.287704	-0.893754	0.371453	0.983427
RTF1	142.514	-0.247004	0.275746	-0.893717	0.371474	0.983427
PCDH1	41.5098	0.250625	0.284454	0.893685	0.37149	0.983427
KRT14	0.497607	0.0806997	0.108133	0.893594	0.371539
PMP2	1.52397	-0.091876	0.121517	-0.893407	0.371639	0.983542
KANK3	5.34407	0.256702	0.285317	0.893401	0.371642	0.983542
DPCD	3.19136	-0.219316	0.239165	-0.893189	0.371756	0.983699
PLD4	22.4367	-0.224499	0.253816	-0.892808	0.37196	0.984068
LOC729870	0.662032	-0.013111	0.108739	-0.892761	0.371985
TRIM29	0.659449	0.0761946	0.108342	0.892758	0.371987
TSSC4	31.3693	1.03212	0.268892	-0.892531	0.372108	0.984068
FUBP1	377.586	0.218862	0.245165	0.892523	0.372113	0.984068
CDH5	30.4238	0.253208	0.282246	0.892459	0.372147	0.984068
SRP19	63.7924	0.254489	0.286502	0.892422	0.372167	0.984068
LOC101928352	0.799196	-0.0664063	0.108146	-0.89218	0.372297
USP46-AS1	4.129	0.240337	0.269761	0.892161	0.372307	0.984294
WTAP	290.199	0.198948	0.223117	0.891919	0.372436	0.984323
KIAA0247	436.146	-0.240744	0.269905	-0.891559	0.372629	0.984323
PHYH	18.7109	0.258601	0.287586	0.891524	0.372648	0.984323
IFNLR1	117.451	0.25106	0.281159	0.891357	0.372738	0.984323
PPP2R2B-IT1	0.404606	0.0803437	0.107917	0.891084	0.372884
LOC102724211	0.404606	0.0803437	0.107917	0.891084	0.372884
CMTM6	297.048	-0.234759	0.263251	-0.891016	0.372921	0.984323
ATP6V1G1	75.7895	-0.230438	0.258474	-0.890643	0.373121	0.984323
ZNF585B	132.221	0.221316	0.248563	0.890442	0.373229	0.984323
ZBTB16	49.4555	-0.252397	0.284181	-0.890207	0.373355	0.984323
PELI3	14.4959	-0.24968	0.285401	-0.890151	0.373385	0.984323
PDE4B	239.937	-0.242491	0.272258	-0.889687	0.373634	0.984323
PTPRU	16.1827	-0.242425	0.276172	-0.889587	0.373688	0.984323
PLEKHG2	409.95	0.223413	0.251237	0.889478	0.373746	0.984323
ZNF300	16.6885	0.250769	0.283191	0.889365	0.373807	0.984323
C21orf49	3.15065	0.224783	0.246216	0.889196	0.373898	0.984323
ORC3	72.3588	0.248395	0.278454	0.888932	0.37404	0.984323
DSCR3	123.854	-0.214996	0.242048	-0.888855	0.374081	0.984323
RP11-752G15.6	11.9793	-0.241202	0.270388	-0.888744	0.374141	0.984323
NOL11	121.371	-0.246781	0.277095	-0.88858	0.374229	0.984323
BMS1P2	42.347	0.255378	0.286665	0.888579	0.37423	0.984323
GGTLC2	0.498418	0.0801812	0.108137	0.888578	0.37423
MYL12B	146.111	-0.247104	0.277512	-0.888324	0.374366	0.984323
BRIP1	116.358	0.245224	0.275603	0.88824	0.374412	0.984323
MICU2	57.6491	-0.254576	0.285337	-0.888144	0.374463	0.984323
ERI2	37.3461	-0.256941	0.287564	-0.888139	0.374466	0.984323
ZNF720	145.898	0.201851	0.227405	0.888137	0.374467	0.984323
NSMAF	130.725	0.237904	0.267653	0.888099	0.374487	0.984323
LOC101927761	1.13622	-0.086071	0.116746	-0.888006	0.374538	0.984323
FLJ35282	0.848245	-0.0993876	0.136802	-0.88795	0.374568
TFG	105.794	-0.248568	0.279416	-0.887848	0.374623	0.984323
AKR7L	3.11806	0.234642	0.257011	0.887829	0.374633	0.984323
EEF1A2	2.97846	0.264952	0.183142	-0.887721	0.374691	0.984323
BTBD10	67.4272	-0.237428	0.26655	-0.887697	0.374704	0.984323
RIBC1	1.98447	-0.205212	0.229754	-0.887696	0.374704	0.984323
FAM8A1	96.148	-0.242557	0.273355	-0.887598	0.374757	0.984323
PTPRE	155.653	-0.240204	0.2711	-0.887526	0.374796	0.984323
HIST1H4E	71.5035	-0.253976	0.285488	-0.887445	0.374839	0.984323
SNX9	88.1306	0.242891	0.273251	0.887423	0.374851	0.984323
HSF2	24.9185	-0.857313	0.286997	-0.887354	0.374888	0.984323
RP11-214C8.2	1.79909	-0.0112668	0.184912	-0.887338	0.374897	0.984323
MYH7	0.689258	-0.0787419	0.108215	-0.887296	0.374919
PRRC2C	2232.99	-0.155711	0.175516	-0.887083	0.375034	0.984323
DDX27	87.1347	-0.194356	0.218668	-0.886973	0.375093	0.984323
ATG7	123.861	-0.208729	0.235247	-0.886765	0.375205	0.984323
KAL1	15.4373	0.229301	0.259982	0.886739	0.37522	0.984323
MAP4K3	66.556	-0.240311	0.271007	-0.886647	0.375269	0.984323
ERC2-IT1	0.398414	0.0791272	0.107861	0.886615	0.375286
HOXA-AS2	2.15983	0.46763	0.208372	0.886537	0.375328	0.984323
SDHAF2	41.2211	0.255224	0.286577	0.886287	0.375463	0.984323
CD82	116.773	-0.234473	0.264188	-0.886275	0.375469	0.984323
MBOAT7	58.7819	-0.252596	0.284777	-0.886219	0.375499	0.984323
H1FX	110.134	0.248083	0.279708	0.886197	0.375511	0.984323
RANGRF	19.2228	0.253343	0.284986	0.886068	0.375581	0.984323
TOMM20	306.892	-0.250627	0.282698	-0.886025	0.375604	0.984323
AVL9	268.996	0.208301	0.235011	0.885879	0.375683	0.984323
STRN	304.373	-0.202395	0.228256	-0.885846	0.3757	0.984323
ASMTL-AS1	69.9931	0.244559	0.275406	0.885645	0.375809	0.984323
SUSD3	22.0011	-0.255043	0.287635	-0.885573	0.375848	0.984323
COPG1	195.095	-0.234412	0.264307	-0.88547	0.375903	0.984323
RP5-1021I20.1	3.88596	0.179836	0.210064	0.885459	0.375909	0.984323
ZFP90	174.724	-0.218312	0.246324	-0.885365	0.37596	0.984323
TMEM11	31.6878	-0.25427	0.287722	-0.885301	0.375994	0.984323
FAM187B	0.399696	0.0799692	0.107901	0.885269	0.376011
NUDT5	29.3396	-0.256359	0.287504	-0.885192	0.376053	0.984323
TRIM14	457.555	0.238629	0.270318	0.884941	0.376189	0.984323
ZDHHC21	598.405	-0.24565	0.277533	-0.884928	0.376195	0.984323
FUNDC1	13.389	0.256286	0.286472	0.884858	0.376233	0.984323
TBC1D30	17.5823	0.248602	0.283876	0.88457	0.376389	0.984323
ZNF500	80.9307	-0.252018	0.286433	-0.884519	0.376416	0.984323
LOC441124	17.6391	-0.253068	0.284174	-0.884043	0.376673	0.984323
LOC730102	16.6844	0.252187	0.284117	0.884005	0.376694	0.984323
CDR2	71.6417	-0.234927	0.265104	-0.88399	0.376702	0.984323
ERICH2	0.683643	-0.0984854	0.123988	-0.883962	0.376717
HAS2	18.2007	-0.236174	0.26837	-0.883909	0.376745	0.984323
TUBA3E	0.397135	0.0799262	0.107899	0.883811	0.376799
AFP	0.397135	0.0799262	0.107899	0.883811	0.376799
FAM90A27P	0.397135	0.0799262	0.107899	0.883811	0.376799
LZTR1	186.233	0.209812	0.23748	0.883692	0.376863	0.984323
PAFAH2	31.8359	0.398829	0.287511	-0.883648	0.376886	0.984323
CCDC65	1.06677	-0.0811914	0.128556	-0.88353	0.37695	0.984323
GPR141	20.4839	0.248999	0.283075	0.883482	0.376976	0.984323
TMEM27	3.42686	0.157865	0.182569	0.883482	0.376976	0.984323
STX18-AS1	15.5036	0.239989	0.271554	0.88346	0.376988	0.984323
MYNN	99.06	-0.239569	0.270811	-0.883444	0.376996	0.984323
LINC00597	19.6317	0.248081	0.280284	0.883141	0.37716	0.984323
ZNF32-AS2	0.957638	0.142669	0.184335	0.883134	0.377164	0.984323
GUSBP4	7.45524	0.216472	0.245923	0.883073	0.377197	0.984323
GYLTL1B	11.5178	-0.197171	0.228601	-0.883	0.377236	0.984323
LOC102723319	0.584589	0.0670425	0.107825	0.88289	0.377296
ESF1	95.5941	-0.253993	0.287179	-0.882855	0.377315	0.984323
SEC23B	132.271	-0.236398	0.267197	-0.882835	0.377326	0.984323
ZBTB7C	2.59146	0.167722	0.19708	0.882662	0.377419	0.984323
SLC26A4	2.15542	0.172039	0.194047	0.882648	0.377427	0.984323
KCNJ3	2.19949	0.00441673	0.138566	0.88256	0.377474	0.984323
LOC101929422	0.840094	0.0854957	0.111847	0.882555	0.377477
FLT1	72.5722	-0.245215	0.277106	-0.882184	0.377677	0.984323
C19orf52	13.8909	0.254589	0.285847	0.882167	0.377686	0.984323
CDCA3	22.9631	0.253008	0.284836	0.882121	0.377711	0.984323
TMOD2	182.686	0.247193	0.280331	0.882049	0.37775	0.984323
VAC14	257.973	-0.181642	0.205773	-0.881982	0.377786	0.984323
LOC101927826	3.94217	-0.233136	0.258152	-0.881627	0.377979	0.984323
GPR126	24.2922	0.800266	0.274221	0.881603	0.377992	0.984323
RABGAP1L	1134.59	0.235896	0.267564	0.881593	0.377997	0.984323
KIAA1107	21.1151	-0.251061	0.285527	-0.881583	0.378002	0.984323
ASAP1	380.506	0.231429	0.262451	0.881567	0.378011	0.984323
KIF5A	5.14145	-0.217976	0.243235	-0.881541	0.378025	0.984323
FAM216B	2.33193	0.0389735	0.150079	0.881422	0.378089	0.984323
SULT1C2P1	0.935757	0.215841	0.155253	0.881381	0.378112
RP11-58E21.3	2.10621	-0.205454	0.231357	-0.881365	0.37812	0.984323
TRIM34	46.445	0.238065	0.269004	0.881293	0.378159	0.984323
CSNK2A2	103.121	-0.231538	0.262022	-0.881184	0.378218	0.984323
AZI2	91.3147	0.228995	0.260375	0.881164	0.378229	0.984323
LOC102724560	5.96622	-0.0193266	0.189865	0.881132	0.378246	0.984323
EHHADH	95.4325	-0.232063	0.264913	-0.881001	0.378317	0.984323
MRPL38	50.7163	-0.254043	0.287725	-0.880888	0.378379	0.984323
TTC18	23.3517	-0.254406	0.287038	-0.88082	0.378415	0.984323
MTMR7	3.02513	-0.024041	0.22048	0.880744	0.378456	0.984323
DDX11-AS1	9.79263	-0.239101	0.279244	0.880693	0.378484	0.984323
RAB5B	324.072	-0.17192	0.195229	-0.880543	0.378565	0.984323
MIER2	51.6787	-0.251082	0.284879	-0.880537	0.378568	0.984323
CLK3	82.2999	-0.223278	0.253874	-0.880363	0.378663	0.984323
GNB3	10.2623	-0.204271	0.233307	-0.879946	0.378889	0.984323
IDO2	1.75422	-0.152357	0.180268	-0.879732	0.379004	0.984323
AATK	14.1168	0.244227	0.278097	0.879714	0.379014	0.984323
NUDT7	4.52629	0.209148	0.235601	0.879636	0.379057	0.984323
BRD3	99.8458	-0.179547	0.204205	-0.879601	0.379075	0.984323
MILR1	51.3781	-0.246625	0.279992	-0.879574	0.37909	0.984323
UQCRFS1	70.6748	-0.250942	0.285214	-0.879409	0.379179	0.984323
IDE	192.303	-0.231141	0.262402	-0.879396	0.379187	0.984323
RBM12B-AS1	2.33852	-0.204316	0.233383	-0.879283	0.379248	0.984323
SLC41A3	33.6333	-0.251444	0.286244	-0.879181	0.379303	0.984323
BZRAP1	204.17	0.245396	0.279675	0.879018	0.379392	0.984323
ESRP1	2.88215	-0.128374	0.1535	-0.878988	0.379408	0.984323
LOC101060389	0.607657	-0.0638857	0.10918	-0.878947	0.37943
LOC100996573	72.413	-0.252058	0.286832	-0.87891	0.37945	0.984323
PLGRKT	13.5538	-0.235161	0.268271	-0.878731	0.379547	0.984323
LOC101928801	2.22097	0.0133366	0.181416	-0.878711	0.379558	0.984323
SLC12A4	132.707	0.237365	0.270485	0.878569	0.379635	0.984323
TNKS2-AS1	2.44944	-0.167689	0.191671	-0.878527	0.379658	0.984323
LOC101928370	2.36898	0.170629	0.193115	0.878464	0.379692	0.984323
CLDN10	3.60525	-0.128162	0.15311	-0.87842	0.379716	0.984323
BTN3A2	241.775	-0.211115	0.240244	-0.878303	0.379779	0.984323
AC002116.7	2.69855	0.183966	0.206147	0.878283	0.37979	0.984323
APOC1	41.1167	-0.253374	0.287717	-0.878073	0.379904	0.984323
LOC102724273	3.39855	-0.219028	0.245695	-0.878055	0.379914	0.984323
CSMD3	0.469242	0.0797621	0.108071	0.877767	0.38007
POFUT1	168.335	0.241121	0.276364	0.877731	0.38009	0.984323
PINX1	18.9771	-0.252021	0.28473	-0.877644	0.380137	0.984323
C1QTNF3	22.4006	-0.253383	0.287338	-0.877586	0.380168	0.984323
PRPF19	133.409	0.247358	0.28139	0.877564	0.38018	0.984323
PARD6G	12.6772	-0.243407	0.279764	-0.87753	0.380199	0.984323
TFAP4	37.0099	-0.252749	0.287723	-0.87753	0.380199	0.984323
TPST1	31.3393	0.248773	0.286285	0.877522	0.380203	0.984323
BTBD16	0.848034	-0.0935938	0.109084	-0.877423	0.380257
GRAMD3	52.2036	-0.244926	0.280325	-0.877351	0.380296	0.984323
C8orf4	33.7426	-0.247083	0.28522	-0.877324	0.380311	0.984323
NDUFV1	125.182	-0.241539	0.275647	-0.87723	0.380362	0.984323
SPPL3	105.572	-0.229787	0.26126	-0.877147	0.380407	0.984323
APPL2	79.2069	0.237447	0.269701	0.877143	0.380409	0.984323
SYNE2	3437.02	0.17207	0.196169	0.877103	0.38043	0.984323
UBA3	97.8451	-0.225051	0.256317	-0.877094	0.380435	0.984323
ZSWIM5	12.124	-0.332537	0.244169	0.876965	0.380506	0.984323
CLNS1A	152.961	-0.24294	0.276629	-0.876877	0.380553	0.984323
LOC101928762	13.4107	0.252796	0.287672	0.876837	0.380575	0.984323
ULBP3	3.01589	0.211964	0.248683	0.876607	0.3807	0.984323
DHRS4L2	22.0037	0.252725	0.286971	0.876418	0.380803	0.984323
LOC101927031	2.20061	-0.118674	0.148901	-0.876374	0.380827	0.984323
RP11-789C1.1	0.609068	-0.102767	0.109283	-0.876357	0.380836
ASXL3	25.3054	0.205225	0.242311	0.876281	0.380877	0.984323
LIFR-AS1	1.17801	0.124335	0.14243	0.876257	0.38089	0.984323
NFYC	107.45	-0.2351	0.268278	-0.876182	0.380931	0.984323
GUSBP5	8.10343	-0.190623	0.21983	-0.87612	0.380965	0.984323
CSNK1G2	193.697	0.211926	0.241733	0.876077	0.380988	0.984323
TEX264	24.1841	-0.253092	0.286934	-0.87589	0.38109	0.984323
ZNF444	49.6965	-0.230799	0.263917	-0.87573	0.381177	0.984323
SNORA18	1.06583	-0.111538	0.142396	-0.875608	0.381243	0.984323
GRIK1	1.17219	0.0948766	0.116992	0.875582	0.381257	0.984323
UNK	300.19	0.191418	0.218501	0.875505	0.381299	0.984323
LOC100505658	3.25513	0.116385	0.188516	0.875434	0.381338	0.984323
LRP2BP	15.9797	-1.08468	0.281698	-0.875311	0.381405	0.984323
SPIN3	92.5989	0.246746	0.283783	0.8752	0.381465	0.984323
CNIH3	1.57426	0.164183	0.181905	0.875124	0.381506	0.984323
UNC5B	51.2237	-0.250209	0.287457	-0.875115	0.381512	0.984323
MNAT1	59.3815	-0.250458	0.286679	-0.875056	0.381543	0.984323
SMTN	71.043	-0.235751	0.270559	-0.875031	0.381557	0.984323
RPS26P11	2.9649	0.189627	0.214025	0.874623	0.381779	0.984323
PARS2	9.82804	-0.247321	0.279205	-0.874524	0.381833	0.984323
TTC13	213.12	0.207857	0.237547	0.874272	0.38197	0.984323
OBFC1	73.5834	0.235922	0.270035	0.874244	0.381986	0.984323
MYSM1	449.957	-0.185038	0.211568	-0.874071	0.38208	0.984323
SLTM	359.015	-0.173042	0.198233	-0.873958	0.382141	0.984323
RASD2	3.58725	-0.200288	0.229624	-0.87393	0.382157	0.984323
TLR9	88.0449	-0.247285	0.283059	-0.873882	0.382182	0.984323
TRAPPC8	329.975	-0.190179	0.21742	-0.873825	0.382213	0.984323
LOC400940	0.899293	-0.0630546	0.108208	-0.873804	0.382225
IL20RB	3.70211	0.702201	0.260627	-0.873565	0.382355	0.984323
ATG12	136.432	-0.220107	0.252179	-0.873559	0.382358	0.984323
KCNA5	0.464536	0.110814	0.10928	0.873468	0.382408
LINC00506	2.92655	0.379724	0.219295	-0.87326	0.382522	0.984323
DACT2	0.715038	-0.0958846	0.111979	0.873122	0.382596
VIMP	57.1177	-0.244394	0.281761	-0.872841	0.38275	0.984323
C17orf104	0.702204	0.0803084	0.108409	0.872709	0.382821
LOC101929289	1.4565	0.0968676	0.172852	0.872679	0.382838	0.984323
NQO1	8.19808	-0.225462	0.258658	-0.872676	0.38284	0.984323
LOC100508631	0.384522	0.0793196	0.107872	0.872664	0.382846
BCDIN3D-AS1	5.22859	-0.229041	0.26164	-0.872568	0.382899	0.984323
PBX2	217.987	-0.219324	0.251039	-0.872536	0.382916	0.984323
LINC00870	0.718524	-0.0517152	0.109722	-0.87251	0.38293
XPO6	527.479	0.120345	0.137941	0.872507	0.382932	0.984323
ZCCHC12	0.384907	0.0166704	0.109298	0.872351	0.383017
LOC102723779	13.6378	-0.252806	0.286369	-0.872276	0.383058	0.984323
C1orf101	3.88989	-0.222095	0.248365	-0.872173	0.383114	0.984323
FOPNL	94.4131	0.238837	0.274572	0.872104	0.383152	0.984323
BCL7A	266.479	0.250406	0.2874	0.871836	0.383298	0.984323
THYN1	31.6927	-0.251222	0.286871	-0.871714	0.383365	0.984323
SH3BP5-AS1	184.166	0.225695	0.258817	0.871432	0.383518	0.984323
FLJ45974	0.390476	-0.083817	0.11003	0.871404	0.383534
PRDX2	54.6099	0.250551	0.286188	0.871284	0.383599	0.984323
PYGL	27.9856	0.535925	0.287531	-0.871263	0.38361	0.984323
SLC26A9	2.77403	0.164282	0.191335	0.871198	0.383646	0.984323
IL2RG	230.519	-0.240659	0.275996	-0.871066	0.383718	0.984323
NCAPH	91.0052	0.246159	0.282366	0.87098	0.383765	0.984323
BNIP2	307.795	-0.240931	0.276517	-0.870876	0.383822	0.984323
SLC41A1	242.965	-0.235218	0.269734	-0.870829	0.383848	0.984323
TTTY4	0.383977	0.0791541	0.107865	0.870814	0.383855
DSTNP2	12.0412	1.0719	0.283582	0.87081	0.383858	0.984323
MC4R	0.729584	-0.0419709	0.109397	0.870771	0.383879
NAA35	88.6079	-0.222258	0.254985	-0.87072	0.383907	0.984323
LOC101059936	10.0486	0.217459	0.254154	0.870573	0.383987	0.984323
PDZD7	3.28477	0.0768196	0.182855	0.870563	0.383993	0.984323
LURAP1	5.72614	-0.219115	0.24932	-0.870522	0.384015	0.984323
NOL7	55.7006	-0.247025	0.283226	-0.870448	0.384056	0.984323
PPFIBP2	132.367	-0.233697	0.268134	-0.870195	0.384194	0.984323
TRAPPC6A	10.5258	-0.250221	0.28433	-0.870183	0.3842	0.984323
SIDT2	132.613	-0.192863	0.221374	-0.870175	0.384205	0.984323
TAF4B	195.809	-0.248339	0.285383	-0.870121	0.384234	0.984323
SPC25	19.3236	0.25184	0.287282	0.870075	0.384259	0.984323
LOC101927178	24.4558	-0.552832	0.286828	-0.870074	0.38426	0.984323
RAB30-AS1	26.0132	-0.252216	0.287607	-0.869919	0.384345	0.984323
LOC101929433	2.1456	-0.241795	0.214922	0.869869	0.384372	0.984323
BLOC1S2	48.9251	-0.250601	0.286416	-0.869763	0.38443	0.984323
ARPC1A	105.333	-0.225661	0.259133	-0.8697	0.384464	0.984323
ZNF71	19.7817	0.249634	0.284642	0.869644	0.384495	0.984323
PXN	239.153	-0.214638	0.247381	-0.869553	0.384545	0.984323
STXBP6	4.48859	0.217363	0.223921	-0.86937	0.384645	0.984323
LINC00907	4.2741	0.1592	0.187723	0.869214	0.38473	0.984323
LOC101927991	0.640943	0.0708326	0.108296	0.869145	0.384768
PSMA6	89.0182	-0.243922	0.279615	-0.869134	0.384774	0.984323
TRIM54	0.86642	0.0717701	0.107991	0.869109	0.384787
ABCC4	110.404	-0.235248	0.270876	-0.868988	0.384853	0.984323
USP54	85.6065	0.226312	0.262096	0.868946	0.384877	0.984323
LOC101929753	1.65826	-0.109139	0.111025	-0.868797	0.384958	0.984323
APCDD1	3.77827	0.189884	0.219511	0.868737	0.384991	0.984323
NAA25	319.277	-0.239743	0.27571	-0.868688	0.385018	0.984323
LOC440602	0.597034	-0.0812418	0.10828	-0.868648	0.38504
BEND7	24.3431	-0.228228	0.264896	-0.868508	0.385116	0.984323
TBC1D7	24.2462	-0.249098	0.284805	-0.868438	0.385155	0.984323
SMAD6	25.23	-0.217376	0.254925	-0.868152	0.385311	0.984323
H2AFB3	0.820528	0.081	0.108536	0.868107	0.385336
RELN	13.8028	0.220867	0.25543	0.868047	0.385369	0.984323
CT45A1	0.600757	-0.100033	0.10915	-0.867908	0.385445
MS4A3	0.609472	-0.0778586	0.108162	-0.867798	0.385505
SORBS2	53.4015	0.244613	0.28337	0.867627	0.385598	0.984323
BST2	66.7505	-0.23964	0.27548	-0.867622	0.385601	0.984323
RAP2B	222.666	-0.216255	0.24952	-0.8675	0.385668	0.984323
CHAC1	2.61139	0.0751888	0.193444	-0.867259	0.3858	0.984323
C5orf15	78.537	-0.247021	0.284255	-0.866963	0.385962	0.984323
LRP12	12.899	-0.222724	0.257537	-0.866962	0.385963	0.984323
FBRSL1	309.756	0.204829	0.236286	0.866955	0.385967	0.984323
CACTIN	47.1356	0.235514	0.270172	0.866824	0.386038	0.984323
S100A5	0.3788	0.0789474	0.10786	0.866614	0.386154
STRC	1.61234	0.0220669	0.193606	-0.866606	0.386158	0.984323
SBF1	490.844	0.215045	0.248099	0.866606	0.386158	0.984323
RECQL4	102.301	0.244845	0.281829	0.866538	0.386195	0.984323
OR10V1	0.380413	0.0788641	0.107852	0.866472	0.386231
LOC101929004	1.45869	-0.146301	0.179283	-0.866267	0.386344	0.984323
ZBTB8A	28.6445	0.248492	0.287685	0.866202	0.386379	0.984323
RARA	54.9386	-0.244825	0.282	-0.86616	0.386402	0.984323
UBTD2	79.4035	0.246159	0.286277	0.866072	0.386451	0.984323
TMEM14E	26.0014	-0.243435	0.285616	-0.865835	0.386581	0.984323
RHOC	40.1324	-0.233219	0.269236	-0.865747	0.386629	0.984323
NFXL1	80.265	-0.215547	0.24875	-0.865706	0.386651	0.984323
LOC101928415	0.996478	-0.13407	0.187008	-0.865673	0.38667	0.984323
PGAM1	430.222	-0.237925	0.274801	-0.865648	0.386683	0.984323
ANKRD20A3	2.55811	0.247136	0.164895	0.865431	0.386803	0.984323
QPCTL	40.397	-0.249326	0.2876	-0.865377	0.386832	0.984323
LOC102723616	3.83424	0.195678	0.226295	0.865347	0.386848	0.984323
AGXT	0.887041	-0.0640159	0.108173	-0.865317	0.386865
SYNDIG1L	0.377882	-0.105713	0.110114	0.865025	0.387025
ZNF330	58.8749	-0.240501	0.276844	-0.864977	0.387051	0.984323
KCNK5	38.6672	-0.245764	0.284874	-0.86489	0.387099	0.984323
CORO7	123.602	-0.241158	0.279086	-0.864596	0.387261	0.984323
CDC5L	183.6	-0.237482	0.274195	-0.864545	0.387289	0.984323
MGP	65.1236	-0.248325	0.287651	-0.864518	0.387303	0.984323
RBM34	61.311	-0.241694	0.278186	-0.864495	0.387316	0.984323
ASXL1	669.955	0.177926	0.20595	0.86438	0.387379	0.984323
LOC101930307	19.3052	0.247684	0.284532	0.864308	0.387419	0.984323
S100Z	4.41252	-0.183421	0.214109	-0.864226	0.387464	0.984323
ANKRD52	436.205	0.178062	0.205938	0.864173	0.387493	0.984323
ZNF256	29.6634	0.245224	0.283344	0.864155	0.387503	0.984323
LOC339874	5.879	0.19165	0.224424	0.86407	0.387549	0.984323
NUTM2A	17.3302	0.235956	0.277913	0.86397	0.387604	0.984323
RNF216-IT1	0.37603	0.0787871	0.107848	0.863865	0.387662
GPX4	99.6852	-0.214279	0.247689	-0.863862	0.387664	0.984323
OGFR	115.723	-0.223269	0.258765	-0.863832	0.38768	0.984323
METTL6	61.6972	-0.228635	0.263735	-0.863816	0.387689	0.984323
PHLPP1	153.886	0.246637	0.285995	0.863665	0.387772	0.984323
PITPNC1	167.819	0.2432	0.281388	0.86359	0.387813	0.984323
GPRC5C	20.5955	-0.208344	0.244786	-0.863541	0.38784	0.984323
RP3-522P13.3	1.27633	-0.118117	0.166206	-0.863538	0.387842	0.984323
PUF60	86.527	-0.223193	0.257783	-0.863444	0.387893	0.984323
IFIT3	53.0155	-0.23051	0.287305	-0.863287	0.38798	0.984323
LOC101927921	0.373537	0.00662564	0.108458	0.863281	0.387983
CAMP	1.03188	0.0327895	0.176647	0.863223	0.388015	0.984323
LOC101929536	0.736363	0.10622	0.133455	0.863188	0.388034
MRPL19	188.565	-0.225209	0.260591	-0.863109	0.388078	0.984323
LOC101060060	2.95516	0.208452	0.236802	0.86303	0.388121	0.984323
KIAA0020	150.939	-0.245152	0.283665	-0.863014	0.38813	0.984323
MBNL2	173.268	-0.202268	0.234188	-0.862788	0.388254	0.984323
LOC730183	1.87576	0.158494	0.200535	0.862782	0.388257	0.984323
ARHGEF5	53.2664	0.236773	0.277019	0.862753	0.388273	0.984323
PAX7	1.88613	0.0722258	0.114661	-0.862197	0.388579	0.984323
ACSL6	11.7641	0.903625	0.272594	0.861951	0.388714	0.984323
OPN1MW	0.754366	0.113349	0.1102	0.861896	0.388745
DAPK3	49.3517	0.243424	0.285453	0.861881	0.388753	0.984323
ISCA1	51.5749	-0.24276	0.280415	-0.861759	0.38882	0.984323
LOC100996662	0.606033	-0.0122162	0.108669	-0.861746	0.388827
LOC102723353	0.707071	0.111251	0.149973	0.861734	0.388834
SNORA78	0.614424	-0.058584	0.107446	-0.86152	0.388952
RP11-466F5.8	10.3865	-0.235817	0.271358	-0.861473	0.388978	0.984323
EFCAB5	4.42206	0.101287	0.25338	0.86147	0.388979	0.984323
OSBPL7	42.6748	0.248684	0.287157	0.861422	0.389006	0.984323
LOC101927777	1.02772	0.101054	0.126152	0.861406	0.389014	0.984323
ENTPD4	805.977	0.216543	0.251343	0.861384	0.389026	0.984323
CUEDC1	42.3954	0.245532	0.287364	0.861383	0.389027	0.984323
RFPL3S	3.48205	-0.217771	0.24736	-0.861271	0.389089	0.984323
GEMIN4	118.007	0.246508	0.286337	0.861261	0.389094	0.984323
VSIG10	24.1028	0.24417	0.283374	0.861225	0.389114	0.984323
TMEM230	161.268	-0.23698	0.274809	-0.861071	0.389199	0.984323
ENTPD1	1110.12	0.241026	0.279939	0.860994	0.389241	0.984323
GCLM	33.181	0.248831	0.287682	0.860733	0.389385	0.984323
KLHDC2	46.179	0.224836	0.260835	0.860656	0.389427	0.984323
DKFZP434F142	3.06575	0.390105	0.252165	-0.860638	0.389438	0.984323
CEBPG	108.027	-0.24459	0.28366	-0.860565	0.389478	0.984323
SLC38A5	35.5016	-0.246922	0.286573	-0.860519	0.389503	0.984323
LIMCH1	32.4356	-0.224474	0.262856	-0.860343	0.3896	0.984323
SPATA41	2.68591	-0.156673	0.18531	-0.860202	0.389678	0.984323
BBS1	49.6177	0.23782	0.277259	0.860059	0.389756	0.984323
LOC101926994	3.21991	0.189888	0.220771	0.860033	0.389771	0.984323
TXNL1	165.334	0.226581	0.265401	0.860032	0.389772	0.984323
AOX2P	0.373028	0.00268048	0.108487	0.859894	0.389848
FZD10-AS1	1.5086	0.106697	0.142037	0.859794	0.389903	0.984323
WDR43	180.911	-0.208613	0.242297	-0.859787	0.389906	0.984323
SLITRK1	0.598095	-0.00553862	0.108735	-0.859699	0.389955
MTSS1L	78.1987	-0.24276	0.283678	-0.859692	0.389959	0.984323
KAZALD1	8.5524	0.232563	0.269674	0.859652	0.389981	0.984323
RP11-234B24.2	0.733138	-0.0553391	0.107629	-0.859592	0.390014
ZNF700	155.025	0.244135	0.283849	0.859543	0.390041	0.984323
DMRTC2	0.373483	0.0784553	0.107833	0.859513	0.390058
DENND1A	166.938	0.197067	0.229143	0.859507	0.390061	0.984323
DPM3	5.1777	0.210613	0.243495	0.859496	0.390067	0.984323
ZFP69	27.7368	0.235141	0.273553	0.859495	0.390068	0.984323
C10orf131	1.99795	0.167478	0.191939	0.859491	0.39007	0.984323
UGP2	183.269	-0.22942	0.266442	-0.859425	0.390106	0.984323
EEF1E1-BLOC1S5	0.616915	-0.0696911	0.110128	-0.859302	0.390174
XRCC6BP1	8.11462	-0.212098	0.269694	0.859299	0.390175	0.984323
AFG3L1P	109.563	0.24611	0.286734	0.859271	0.390191	0.984323
TMED1	11.4039	0.234231	0.276283	0.859173	0.390245	0.984323
SERAC1	17.5225	0.245959	0.286641	0.859102	0.390284	0.984323
THRSP	0.840714	-0.112801	0.110093	-0.859096	0.390287
SERPIND1	2.79425	0.28584	0.197676	0.859075	0.390299	0.984323
TTC26	32.5219	0.241768	0.285748	0.859069	0.390302	0.984323
IGFBP7-AS1	0.729677	-0.0671863	0.108055	-0.858788	0.390457
LOC101927060	22.404	0.247573	0.287725	0.85876	0.390473	0.984323
MRC1	58.1422	-0.246803	0.286798	-0.858562	0.390582	0.984323
HMX3	0.59594	-0.0879241	0.119443	-0.858277	0.390739
MAK16	140.429	-0.224381	0.261104	-0.858173	0.390797	0.984323
RAB3IP	171.815	-0.216771	0.252375	-0.858071	0.390853	0.984323
SLC12A7	185.513	0.227388	0.26531	0.858042	0.390869	0.984323
SRRD	15.115	-0.247378	0.285233	-0.857865	0.390967	0.984323
DLAT	164.907	-0.23691	0.276179	-0.857832	0.390985	0.984323
MAGED4	7.30744	-0.199463	0.234492	-0.857774	0.391018	0.984323
CYB5A	16.7507	-0.24723	0.285581	-0.857771	0.391019	0.984323
ARRDC2	161.17	0.225045	0.262627	0.857626	0.391099	0.984323
MRAP2	0.583762	-0.0805739	0.108257	-0.85762	0.391102
APPBP2	168.644	-0.192819	0.224699	-0.857566	0.391132	0.984323
CIB1	43.2838	-0.242872	0.283519	-0.857523	0.391156	0.984323
TAL1	15.5164	-0.237091	0.277945	-0.857511	0.391162	0.984323
EIF3J	169.01	-0.232405	0.270799	-0.857356	0.391248	0.984323
HIRIP3	28.9311	-0.243454	0.28474	-0.857334	0.39126	0.984323
SLC22A31	0.721307	-0.11906	0.138812	-0.857318	0.391269
ZNF273	56.6086	1.23804	0.285779	0.857179	0.391346	0.984323
C5orf46	0.593995	-0.0758277	0.108076	-0.857082	0.3914
OARD1	37.2819	-0.231632	0.269885	-0.85703	0.391428	0.984323
ZNF391	24.0861	0.238841	0.279602	0.857013	0.391438	0.984323
FLJ41309	15.2281	-0.201234	0.246137	-0.856958	0.391468	0.984323
TMEM35	1.09034	-0.0704532	0.108641	-0.856806	0.391552	0.984323
OR2T27	0.74092	-0.0570122	0.10781	-0.856767	0.391573
CAMSAP2	89.3563	-0.245364	0.286048	-0.856712	0.391604	0.984323
MAPKBP1	130.494	-0.224405	0.262606	-0.856385	0.391785	0.984323
C16orf89	0.705727	-0.110892	0.145868	-0.856347	0.391806
GATA5	0.611622	0.0874368	0.109865	-0.856291	0.391837
FAM197Y4	5.16669	0.169083	0.143117	0.856236	0.391867	0.984323
RP5-1125A11.1	4.49317	-0.214123	0.247516	-0.856197	0.391889	0.984323
KIAA1045	1.95445	-0.179793	0.212866	-0.856045	0.391973	0.984323
PLK1S1	40.893	-0.244716	0.284212	-0.856037	0.391977	0.984323
ADAM10	275.416	-0.215248	0.251231	-0.856025	0.391984	0.984323
CHMP3	90.4576	-0.234043	0.272556	-0.856013	0.391991	0.984323
SNRNP25	27.5069	-0.248369	0.287725	-0.855988	0.392004	0.984323
ST3GAL4	24.7545	0.233695	0.280698	0.855969	0.392015	0.984323
METTL25	31.7513	-0.246984	0.287625	-0.855525	0.392261	0.984323
UVRAG	341.318	0.228673	0.267678	0.855287	0.392392	0.984323
MRPS23	38.7548	-0.246061	0.286617	-0.85528	0.392396	0.984323
SAMD10	27.8362	-0.244759	0.28713	-0.855214	0.392432	0.984323
DDX39A	117.764	0.231707	0.270358	0.854824	0.392648	0.984323
RAD23A	147.326	-0.210192	0.245747	-0.854758	0.392685	0.984323
LCA5L	0.602291	-0.0877846	0.119811	-0.854702	0.392716
PIGF	46.0211	-0.238402	0.279586	-0.854682	0.392727	0.984323
DYNC2LI1	18.6801	-0.236419	0.276046	-0.854649	0.392745	0.984323
TMEM109	110.668	-0.221023	0.258276	-0.854486	0.392836	0.984323
MAGOH2	0.415346	-0.112708	0.13945	-0.854429	0.392867
TRAP1	112.363	-0.245082	0.286261	-0.854422	0.392871	0.984323
VPS9D1	31.6237	-0.240882	0.281062	-0.854413	0.392876	0.984323
SNORA57	3.7369	-0.13279	0.192276	-0.854376	0.392897	0.984323
UNC45B	1.17119	0.135835	0.119821	0.854327	0.392924	0.984323
STRIP1	80.296	0.219266	0.255961	0.854253	0.392965	0.984323
C2orf71	1.44777	-0.118613	0.120778	-0.854245	0.392969	0.984323
LOC100996316	0.589314	0.0727811	0.108272	0.854213	0.392987
RP11-205M3.3	0.724198	-0.0653441	0.107996	-0.854029	0.393089
SS18	343.622	-0.229192	0.268161	-0.854013	0.393098	0.984323
GEMIN6	23.6055	0.234232	0.280407	0.853746	0.393246	0.984323
PLP2	58.4637	-0.245796	0.287721	-0.853469	0.393399	0.984323
FDPS	96.1909	-0.228456	0.266891	-0.853421	0.393426	0.984323
HAS1	0.576447	-0.0803277	0.108247	-0.853239	0.393527
KIAA1324L	34.4748	-0.24042	0.283256	-0.853218	0.393539	0.984323
LAMTOR2	16.4229	-0.246772	0.287377	-0.853017	0.39365	0.984323
IYD	6.48062	0.155567	0.19303	0.852982	0.39367	0.984323
ATP6V1E2	25.4082	-0.245545	0.287084	-0.852891	0.39372	0.984323
KLHDC10	205.586	0.207119	0.243222	0.852668	0.393844	0.984323
ATP6V1B2	204.712	-0.233866	0.274258	-0.85266	0.393848	0.984323
SNED1	129.126	0.232851	0.273944	0.85264	0.393859	0.984323
NEMF	218.906	0.21556	0.252609	0.852553	0.393907	0.984323
HSPA12B	9.55716	-0.400022	0.275842	0.852543	0.393913	0.984323
URGCP	122.754	0.204498	0.239689	0.85253	0.39392	0.984323
ZNF668	25.018	0.232367	0.272196	0.852339	0.394026	0.984323
ZNF114	2.32784	-0.116086	0.148131	-0.852312	0.394041	0.984323
RPL21P44	15.5115	0.2466	0.287209	0.852289	0.394054	0.984323
GOLGA8H	22.0057	0.240436	0.280201	0.852286	0.394056	0.984323
ARL16	25.5285	-0.246639	0.287596	-0.852153	0.394129	0.984323
RNF130	67.1588	-0.243	0.284553	-0.852066	0.394178	0.984323
OPRL1	14.8847	-0.231937	0.278179	-0.852053	0.394185	0.984323
TTC23L	0.36497	-0.0360336	0.108905	0.852047	0.394188
DSEL	18.341	0.418384	0.280229	-0.851995	0.394217	0.984323
CROCCP2	67.3085	0.243471	0.28554	0.851931	0.394252	0.984323
SPRY2	19.5501	-0.24293	0.285054	-0.851893	0.394274	0.984323
UBXN1	44.7523	-0.230071	0.270349	-0.851846	0.394299	0.984323
HERC2	595.413	-0.203268	0.238526	-0.851837	0.394304	0.984323
MRPS7	57.5372	-0.234504	0.275646	-0.851686	0.394389	0.984323
STBD1	3.55393	0.0826414	0.214843	-0.851626	0.394422	0.984323
TRIM67	1.08312	-0.132451	0.163941	-0.851584	0.394445	0.984323
ADAT2	104.511	-0.237545	0.278533	-0.851455	0.394517	0.984323
LOC441956	0.544097	0.0596591	0.107659	0.851384	0.394556
SLC27A2	4.71464	-0.235398	0.272034	-0.851369	0.394565	0.984323
C10orf90	0.366388	0.0779127	0.107808	0.851111	0.394708
LOC102724939	0.366388	0.0779127	0.107808	0.851111	0.394708
RP11-690C23.2	0.366388	0.0779127	0.107808	0.851111	0.394708
LOC102723690	12.888	0.228919	0.268735	0.851093	0.394718	0.984323
STYXL1	20.5435	0.245954	0.287672	0.851084	0.394723	0.984323
MICU1	75.2987	-0.229675	0.269636	-0.851035	0.39475	0.984323
LOC102723507	1.12538	-0.0767523	0.108743	-0.850833	0.394862	0.984323
C11orf84	38.9732	0.238916	0.280088	0.850833	0.394862	0.984323
XPO5	199.357	-0.236253	0.277303	-0.85076	0.394903	0.984323
UBE3A	398.288	-0.226692	0.266391	-0.850611	0.394985	0.984323
RPL14	479.999	-0.227985	0.267933	-0.850446	0.395077	0.984323
LINC01142	0.364601	0.0779194	0.107809	0.8504	0.395103
IWS1	177.993	0.187149	0.220136	0.850366	0.395121	0.984323
SHANK2	27.5915	-0.214764	0.255715	-0.850353	0.395129	0.984323
NPIPA7	22.7595	-0.123168	0.15682	-0.85035	0.39513	0.984323
ZNF445	303.841	-0.189977	0.22336	-0.850098	0.395271	0.984323
SPRED1	150.286	-0.220232	0.258919	-0.849963	0.395346	0.984323
P2RX4	19.0603	-0.243663	0.287511	-0.84989	0.395386	0.984323
LOC101929159	0.44632	0.0437671	0.110111	0.849869	0.395398
RIC8B	74.4385	0.243645	0.287633	0.849793	0.39544	0.984323
PRCD	3.27189	0.310325	0.247032	0.849689	0.395498	0.984323
C2orf43	104.417	-0.218551	0.256933	-0.849605	0.395545	0.984323
ENTHD2	109.842	0.192024	0.225648	0.84951	0.395597	0.984323
HEATR5B	258.696	0.219935	0.258615	0.849473	0.395618	0.984323
LONRF3	5.35151	0.227009	0.262435	0.849393	0.395663	0.984323
NME3	11.8623	0.2365	0.275747	0.849305	0.395711	0.984323
CECR6	2.33317	-0.190566	0.224964	-0.849265	0.395734	0.984323
HRH1	6.32547	-0.236662	0.274643	-0.849251	0.395741	0.984323
RDH10	91.7748	0.237856	0.282401	0.849185	0.395778	0.984323
TUBA1B	977.661	0.214076	0.252068	0.849143	0.395802	0.984323
CAV2	10.447	-0.262882	0.27904	0.849016	0.395873	0.984323
FLJ44511	4.53579	0.391066	0.237901	0.848914	0.395929	0.984323
AP2A1	161.342	-0.168058	0.197893	-0.848806	0.395989	0.984323
NDUFAF1	25.7006	-0.244428	0.287698	-0.848798	0.395993	0.984323
ZBED3-AS1	0.796619	-0.13509	0.128009	-0.848774	0.396007
FRMD6-AS1	3.07424	-0.210474	0.242111	-0.848636	0.396084	0.984323
REG1A	0.531942	0.0865112	0.116397	0.848562	0.396125
TRAF7	168.644	-0.226489	0.266748	-0.8485	0.396159	0.984323
RP4-565E6.1	0.660894	-0.10398	0.134536	-0.848389	0.396221
LOC102723678	0.583771	-0.0726599	0.107955	-0.848151	0.396354
COL4A3BP	198.217	0.212238	0.250089	0.848071	0.396398	0.984323
LOC101927330	1.29749	0.158387	0.207389	-0.847916	0.396485	0.984323
SYDE1	19.2692	-0.231547	0.277405	-0.847744	0.39658	0.984323
WDR6	270.298	-0.213363	0.25162	-0.847697	0.396607	0.984323
TRIM6	8.56165	-0.215743	0.253588	-0.847555	0.396686	0.984323
WBSCR16	72.9794	0.227202	0.267442	0.847555	0.396686	0.984323
MOCOS	10.6412	-0.200779	0.237634	-0.847502	0.396715	0.984323
RNF113A	25.7198	-0.241836	0.283452	-0.847428	0.396757	0.984323
NTN4	43.3336	-0.539265	0.258526	-0.847207	0.39688	0.984323
TST	4.04398	-0.129547	0.231576	0.847077	0.396952	0.984323
INO80B	35.3761	0.23043	0.27259	0.847052	0.396966	0.984323
TTC19	119.203	-0.218525	0.257609	-0.84702	0.396984	0.984323
TALDO1	90.1266	-0.223157	0.263007	-0.846963	0.397016	0.984323
LOC101928235	7.34288	-0.20716	0.244231	-0.846952	0.397022	0.984323
DBIL5P	2.8115	-0.366688	0.22126	0.846898	0.397052	0.984323
EIF1AD	74.3374	-0.221716	0.261342	-0.846792	0.397111	0.984323
TLR2	134.159	-0.237852	0.281309	-0.846747	0.397136	0.984323
FBN1	270.302	-0.227233	0.26875	-0.846669	0.39718	0.984323
RPSAP58	17.5562	-0.216001	0.256356	-0.846638	0.397197	0.984323
CCDC147-AS1	1.74621	0.0108217	0.164506	-0.846606	0.397215	0.984323
TANGO2	99.1129	0.215285	0.254134	0.846539	0.397252	0.984323
SMYD5	63.8864	-0.223781	0.263391	-0.846276	0.397399	0.984323
MBOAT2	23.704	-0.881699	0.287343	-0.846031	0.397535	0.984323
SLC29A4	1.68236	0.145167	0.169136	0.845986	0.397561	0.984323
TRIM21	48.5757	0.240899	0.284088	0.84596	0.397575	0.984323
SLC9A4	3.65385	0.184656	0.225197	0.845878	0.397621	0.984323
PTOV1	69.7197	0.228077	0.269377	0.84584	0.397642	0.984323
C18orf25	267.918	0.209103	0.247395	0.845827	0.397649	0.984323
PGAM1P5	0.587595	-0.0931044	0.108749	-0.845751	0.397692
RP4-639F20.1	1.71795	-0.122521	0.156085	-0.845739	0.397699	0.984323
CNOT10	96.6751	-0.208284	0.245589	-0.845558	0.397799	0.984323
SYNPO	195.599	-0.231064	0.274066	-0.845436	0.397867	0.984323
STARD7	645.868	-0.221324	0.26178	-0.845383	0.397897	0.984323
COL10A1	13.3925	-0.222069	0.271516	-0.845371	0.397904	0.984323
C6orf106	360.381	-0.233912	0.276545	-0.845329	0.397927	0.984323
GOLGA5	76.9724	0.21202	0.250972	0.845298	0.397945	0.984323
TPRA1	36.7274	0.203969	0.241092	0.845255	0.397969	0.984323
FCHO1	70.3326	0.239747	0.283137	0.845157	0.398023	0.984323
LOC102724387	9.19715	-0.211607	0.250427	-0.845057	0.398079	0.984323
EBNA1BP2	29.5902	-0.242003	0.284474	-0.845031	0.398094	0.984323
C6orf57	6.99199	-0.194421	0.231624	-0.845027	0.398096	0.984323
DIEXF	121.931	0.235382	0.279315	0.84502	0.3981	0.984323
SUCO	177.758	-0.220815	0.261192	-0.845008	0.398106	0.984323
LTBP2	104.157	-0.243058	0.287597	-0.844999	0.398111	0.984323
PUS7L	156.811	0.231105	0.273376	0.844996	0.398113	0.984323
PPWD1	91.8309	-0.234763	0.277865	-0.844928	0.398151	0.984323
ACVR1B	67.4404	-0.228836	0.271376	-0.844922	0.398154	0.984323
BDKRB2	12.8322	-0.197311	0.237836	-0.844857	0.398191	0.984323
NPIPB6	60.2444	0.243358	0.287718	0.844816	0.398213	0.984323
TMEM136	19.1236	-0.243644	0.286575	-0.844639	0.398313	0.984434
PNMT	0.571405	-0.0764943	0.108104	-0.844558	0.398358
USP34	1891.36	0.218056	0.258216	0.844404	0.398444	0.98453
DRAP1	26.4538	-0.243366	0.28595	-0.844264	0.398522	0.98453
GPATCH2	84.0113	-0.235833	0.278341	-0.84409	0.398619	0.98453
LRRC4C	1.8887	0.139094	0.241684	-0.843918	0.398715	0.98453
FABP6	0.565056	-0.079672	0.108223	-0.843893	0.398729
RSC1A1	108.257	-0.229205	0.271041	-0.843818	0.398771	0.98453
GDPD1	8.84044	0.206715	0.256733	0.843616	0.398884	0.98453
THAP8	7.7615	0.242512	0.284503	0.843614	0.398885	0.98453
PELI1	289.167	-0.23309	0.276135	-0.843482	0.398959	0.98453
PHF11	101.949	-0.219576	0.260131	-0.843422	0.398992	0.98453
CPZ	5.2969	0.193248	0.229985	0.843364	0.399025	0.98453
TRPC4	3.51875	0.443289	0.214771	-0.843145	0.399147	0.98453
CECR2	11.8586	-0.21971	0.260407	-0.843128	0.399157	0.98453
LOC102724484	2.30738	0.148465	0.181544	0.843089	0.399179	0.98453
MYCN	1.0895	0.0693674	0.110094	0.84302	0.399217	0.98453
EML5	40.3512	-0.24204	0.287472	-0.842689	0.399402	0.98453
SLC8A3	4.67318	0.176626	0.212105	0.842638	0.399431	0.98453
VPS41	246.143	0.178528	0.212042	0.842479	0.39952	0.98453
LINC00943	2.5405	-0.170205	0.20675	-0.842314	0.399612	0.98453
ANKRD36BP2	57.225	-0.230443	0.273948	-0.84202	0.399777	0.98453
FNDC3A	316.77	-0.201375	0.238859	-0.842013	0.399781	0.98453
ESRP2	13.5834	0.536472	0.252462	-0.841742	0.399932	0.98453
TBC1D32	45.5538	-0.236015	0.279199	-0.841442	0.400101	0.98453
ZCWPW2	1.38617	-0.121962	0.155329	-0.841205	0.400233	0.98453
DYNLL2	81.907	0.234714	0.280469	0.840959	0.400371	0.98453
SLC25A3	397.606	0.199053	0.236603	0.84091	0.400399	0.98453
RHAG	0.353174	0.0774621	0.107788	0.840849	0.400432
KRTAP9-8	0.353174	0.0774621	0.107788	0.840849	0.400432
SLC25A15	55.4121	-0.242836	0.287488	-0.840847	0.400434	0.98453
FLJ45513	14.9608	0.243318	0.287568	0.840721	0.400504	0.98453
RAD52	58.4635	-0.239142	0.287692	-0.840687	0.400523	0.98453
RAB3IL1	7.76095	0.207461	0.245756	0.840619	0.400562	0.98453
LRRC37A	194.758	0.2243	0.267397	0.840579	0.400584	0.98453
LOC101928706	14.8334	0.242222	0.285781	0.840282	0.40075	0.98453
ZNF619	76.8291	0.233517	0.279234	0.840239	0.400774	0.98453
HMGN2P46	0.972058	0.193905	0.169543	-0.840196	0.400799	0.98453
STAU1	208.881	-0.204601	0.243246	-0.839996	0.40091	0.98453
TGFBR3	82.0286	0.24105	0.287725	0.839974	0.400923	0.98453
ALOX12P2	14.9496	0.242053	0.287272	0.839939	0.400943	0.98453
MST1L	7.65213	0.271192	0.258401	0.839936	0.400944	0.98453
WDR81	422.098	0.196694	0.234312	0.839932	0.400947	0.98453
RNPEPL1	142.111	0.213787	0.254272	0.839715	0.401068	0.98453
KLF9	133.549	-0.228932	0.272978	-0.839701	0.401076	0.98453
PRSS54	0.577764	-0.0683929	0.10777	-0.839649	0.401105
C6orf223	39.2172	0.216155	0.261454	0.839629	0.401117	0.98453
UGT1A5	0.953962	-0.0104085	0.109068	-0.839603	0.401131	0.98453
PARP12	145.324	-0.227181	0.270276	-0.83952	0.401178	0.98453
PRC1	202.386	0.238695	0.284247	0.839498	0.40119	0.98453
STK39	164.817	0.210398	0.250339	0.839371	0.401261	0.98453
ASB7	89.5082	-0.205639	0.244711	-0.839224	0.401344	0.98453
ZCCHC14	102.251	-0.240023	0.287309	-0.83894	0.401503	0.98453
GRM4	0.868462	0.126294	0.115725	0.838932	0.401507
CLTC	970.768	-0.17249	0.20555	-0.838914	0.401518	0.98453
MIOS	245.181	-0.208948	0.248987	-0.83888	0.401537	0.98453
CATSPER2	3.62729	0.237494	0.276662	0.83874	0.401615	0.98453
SERBP1	682.779	-0.21894	0.261022	-0.838413	0.401799	0.98453
EBF2	4.33719	0.194029	0.235437	0.83803	0.402014	0.98453
TLR7	61.4661	-0.237819	0.284109	-0.837984	0.40204	0.98453
PPAP2A	20.8453	-0.241175	0.285873	-0.837615	0.402247	0.98453
CBX2	43.2677	0.231034	0.277699	0.837557	0.402279	0.98453
SNX20	54.8394	-0.231269	0.274797	-0.837438	0.402346	0.98453
LOC102723946	0.676796	-0.0786407	0.10837	-0.837379	0.40238
ANK2	150.752	0.236873	0.283444	0.837373	0.402383	0.98453
PCSK4	2.79537	0.204924	0.241041	0.837281	0.402435	0.98453
LOC100507462	3.47275	0.196264	0.236942	0.837202	0.402479	0.98453
DTX2	110.034	0.22606	0.269656	0.837195	0.402483	0.98453
ANXA2R	18.1644	0.241984	0.28637	0.837142	0.402513	0.98453
ITGB1	516.579	-0.230761	0.275559	-0.837054	0.402562	0.98453
ALKBH6	11.6557	0.234206	0.277944	0.837031	0.402575	0.98453
PDCD5	97.4779	-0.230052	0.274665	-0.836958	0.402616	0.98453
ERCC1	97.4607	0.231337	0.279104	0.836883	0.402658	0.98453
ARHGEF26	20.6159	0.231288	0.277244	0.836876	0.402662	0.98453
MPHOSPH8	204	0.753104	0.239949	0.836874	0.402663	0.98453
AP2S1	43.1989	-0.233824	0.278215	-0.836789	0.402711	0.98453
LOC101928173	4.77849	-0.550136	0.255992	-0.836728	0.402746	0.98453
RP11-555F9.2	1.30719	0.0609314	0.117888	0.836633	0.402799	0.98453
LOC102724554	60.9297	0.23873	0.286534	0.836601	0.402817	0.98453
PCK1	22.5712	-0.170997	0.209994	-0.836559	0.402841	0.98453
SUSD4	2.02192	-0.271091	0.195558	-0.83655	0.402845	0.98453
LOC101928676	22.9316	0.797811	0.264364	0.836445	0.402905	0.98453
VEZT	306.372	0.199036	0.237753	0.836411	0.402923	0.98453
HSPA2	5.92855	-0.574191	0.272383	-0.836368	0.402948	0.98453
LOC101928498	23.1766	0.237436	0.282989	0.836346	0.40296	0.98453
GPR78	3.98538	-0.115923	0.13102	-0.836081	0.403109	0.98453
LOC101927255	5.52033	-0.207695	0.247018	-0.835917	0.403202	0.98453
IRF2	132.818	-0.235374	0.281238	-0.83573	0.403307	0.98453
COX16	26.3402	-0.241341	0.287724	-0.835587	0.403387	0.98453
ARFGEF1	550.934	-0.195652	0.23404	-0.835471	0.403453	0.98453
C6orf222	0.816068	0.107171	0.1103	0.835462	0.403458
PRR14L	824.818	0.202592	0.242517	0.835276	0.403562	0.98453
LRRC3DN	3.53577	0.210749	0.247445	0.835203	0.403604	0.98453
SCG3	0.970365	-0.070947	0.113711	-0.835194	0.403609	0.98453
SLC22A15	82.1006	0.238654	0.287614	0.834913	0.403766	0.98453
RNF167	90.1792	0.209201	0.250223	0.834899	0.403775	0.98453
TSR1	193.949	-0.227818	0.272512	-0.834777	0.403843	0.98453
LOC102724219	0.350123	0.0224918	0.10959	0.834738	0.403865
POU5F1P3	0.571081	0.0207888	0.108948	-0.834712	0.40388
ZNF837	3.52983	-0.183183	0.219756	-0.834696	0.403889	0.98453
LOC100507195	3.16031	-0.390519	0.207029	-0.834601	0.403942	0.98453
MED27	19.701	-0.242641	0.287713	-0.834516	0.40399	0.98453
LINC00277	0.55452	0.0570684	0.107549	0.834512	0.403993
EDN3	0.664214	0.00871602	0.108944	-0.834493	0.404003
ASRGL1	13.8842	-0.71875	0.26818	-0.834449	0.404028	0.98453
ZNF200	64.4926	-0.229785	0.275946	-0.834327	0.404097	0.98453
NR4A1	235.93	-0.237468	0.285595	-0.834304	0.40411	0.98453
TCF4	1224.19	-0.235932	0.282877	-0.834257	0.404136	0.98453
HCN4	0.550692	-0.0935979	0.110077	-0.834235	0.404149
TPT1	2161.88	-0.180023	0.215788	-0.834129	0.404208	0.98453
GPR52	105.788	0.231348	0.276526	0.834081	0.404235	0.98453
PLA2G2F	0.800621	-0.0779744	0.108505	-0.834059	0.404248
BTG1	800.313	-0.20836	0.249778	-0.834013	0.404274	0.98453
KLHL23	68.7102	-0.240083	0.287135	-0.833765	0.404413	0.98453
ROR2	14.1036	-0.208181	0.252958	-0.833741	0.404427	0.98453
LOC101928124	0.55123	-0.0789704	0.108202	-0.833414	0.404611
RNASE4	11.139	-0.225166	0.270904	-0.833105	0.404785	0.98453
LOC440311	1.40016	0.0609132	0.108586	0.832979	0.404856	0.98453
SEMA3D	10.6805	0.217593	0.26139	0.832955	0.40487	0.98453
ANKRD54	40.852	0.238364	0.28649	0.832547	0.4051	0.98453
SH2D3A	22.3627	0.238088	0.286162	0.832504	0.405124	0.98453
NOP9	288.15	-0.194538	0.233656	-0.832477	0.40514	0.98453
AC011343.1	0.848985	-0.0525026	0.108046	-0.832473	0.405142
ASTN1	3.23469	0.399087	0.194707	0.832369	0.405201	0.98453
LOC102724633	1.17493	-0.0578504	0.108451	-0.832269	0.405257	0.98453
SYT7	2.93034	0.636509	0.232612	0.831863	0.405486	0.98453
TAS2R10	4.37345	-0.192366	0.230088	-0.831826	0.405507	0.98453
REEP4	26.8841	0.239321	0.286254	0.83169	0.405584	0.98453
COMT	37.932	-0.237037	0.283222	-0.831631	0.405618	0.98453
PRR11	224.842	0.237944	0.285929	0.831528	0.405676	0.98453
EGR2	84.0643	0.237315	0.285834	0.831519	0.40568	0.98453
USP41	0.345862	0.0768432	0.107758	0.83143	0.405731
OTX2	0.345862	0.0768432	0.107758	0.83143	0.405731
ZNF726	10.4371	0.20008	0.243538	0.831426	0.405733	0.98453
KIAA1328	49.6366	0.239157	0.287595	0.831148	0.40589	0.98453
AOC4P	0.444668	0.00723124	0.10853	0.831071	0.405933
PRSS23	50.0243	-0.236981	0.28673	-0.831019	0.405963	0.98453
WDR11	315.501	-0.235656	0.283445	-0.83095	0.406002	0.98453
LOC101929542	0.554873	0.096058	0.129742	0.830612	0.406193
BX255923.3	0.542642	0.0351912	0.109084	-0.830537	0.406235
ITFG3	53.0931	0.206259	0.247687	0.83052	0.406245	0.98453
UBXN4	448.839	-0.220683	0.265663	-0.8303	0.406369	0.98453
FLJ20518	0.345015	0.112965	0.109491	0.830294	0.406373
HIATL2	19.5807	0.233934	0.281319	0.830259	0.406392	0.98453
MORN2	4.62798	-0.211305	0.251043	-0.830185	0.406434	0.98453
KC6	0.346568	0.0766798	0.107751	0.830129	0.406466
LOC645177	5.14841	0.166284	0.205428	0.830047	0.406512	0.98453
LOC101928409	1.49039	0.11071	0.110607	0.829962	0.40656	0.98453
ZNF137P	21.7401	0.236454	0.283087	0.829949	0.406567	0.98453
PSMD14	79.6809	-0.234943	0.282091	-0.829944	0.40657	0.98453
BCL2L10	4.47455	-0.189281	0.227929	-0.82958	0.406776	0.98453
PI16	0.840442	-0.118471	0.125223	0.829518	0.406812
RPS15	297.78	-0.226239	0.272555	-0.829493	0.406825	0.98453
ZDHHC14	52.2941	0.238387	0.28726	0.82949	0.406827	0.98453
CD40	115.109	-0.199454	0.240357	-0.829448	0.406851	0.98453
POGLUT1	116.185	-0.233157	0.280513	-0.829032	0.407086	0.98453
GOLGA8M	11.1351	0.112159	0.249803	-0.82903	0.407087	0.98453
MBD3	167.807	-0.220754	0.266245	-0.82902	0.407093	0.98453
FAM87B	2.38607	-0.160467	0.198256	-0.828937	0.40714	0.98453
CHCHD10	39.8315	0.236709	0.284255	0.828923	0.407148	0.98453
CELF6	55.0251	0.221237	0.266435	0.828848	0.40719	0.98453
TCAP	1.40459	0.157363	0.19641	0.82876	0.40724	0.98453
GNG11	12.8138	-0.217497	0.264253	-0.828733	0.407256	0.98453
ZNF740	155.633	0.188283	0.227159	0.828648	0.407303	0.98453
LGALSL	19.0063	-0.229269	0.275788	-0.828625	0.407316	0.98453
TMEM8B	40.8022	-0.237432	0.287708	-0.828561	0.407353	0.98453
BLACAT1	2.73337	-0.179752	0.214183	-0.828499	0.407388	0.98453
ECE1	259.112	-0.226386	0.273028	-0.828433	0.407425	0.98453
SLX1A	50.4041	-0.237537	0.287402	-0.828369	0.407461	0.98453
LOC101060632	0.577273	0.0557315	0.109349	-0.828343	0.407477
AKAP8	127.408	0.215227	0.259459	0.828317	0.407491	0.98453
IQCJ-SCHIP1	5.6255	-0.204181	0.243947	-0.828204	0.407555	0.98453
FLJ33360	2.41028	-0.194487	0.234808	-0.828142	0.40759	0.98453
INIP	72.665	0.230891	0.279096	0.82788	0.407739	0.98453
SRSF12	1.13524	0.244823	0.181966	-0.827842	0.40776	0.98453
C11orf68	29.6798	0.227296	0.272386	0.827509	0.407949	0.98453
SUSD2	8.90823	-0.225913	0.271546	-0.827477	0.407967	0.98453
SETD8	175.589	0.210022	0.253926	0.827391	0.408016	0.98453
DTX1	406.112	0.237918	0.287724	0.827288	0.408074	0.98453
AC093391.2	4.69283	0.192593	0.233207	0.827283	0.408077	0.98453
ZNF596	16.4127	0.226835	0.273532	0.827233	0.408105	0.98453
EVC	235.702	-0.235783	0.286039	-0.827165	0.408144	0.98453
KCNC1	1.076	0.235636	0.153753	0.827149	0.408152	0.98453
OSBPL10	336.169	0.211278	0.255428	0.826923	0.40828	0.98453
SLC15A5	0.506752	0.0680488	0.108051	0.826913	0.408286
PGS1	92.463	0.205376	0.248029	0.826832	0.408332	0.98453
LOC101928268	5.88321	0.941009	0.258788	0.826811	0.408344	0.98453
EFCAB14	458.807	-0.199868	0.241685	-0.826725	0.408393	0.98453
CALCR	1.92945	-0.0979262	0.133092	-0.826593	0.408468	0.98453
SRD5A1	23.2894	0.233125	0.279405	0.826519	0.40851	0.98453
OR51E2	0.668619	-0.0431704	0.109492	0.826515	0.408512
ANGPTL7	1.13348	-0.179058	0.178351	0.826488	0.408527	0.98453
STK11	244.748	0.209045	0.253734	0.826453	0.408547	0.98453
CHST14	29.4603	0.234243	0.285602	0.826394	0.408581	0.98453
SERPINA10	0.962011	0.110723	0.109995	0.826389	0.408584	0.98453
CCDC71	21.323	-0.239793	0.287584	-0.826367	0.408596	0.98453
C9orf163	2.28316	-0.180846	0.219902	-0.826367	0.408596	0.98453
ZNF833P	0.524426	0.0759685	0.108179	0.826192	0.408695
POLR2K	27.5488	-0.239562	0.287534	-0.826184	0.4087	0.98453
PCSK7	332.864	0.172621	0.208929	0.82593	0.408844	0.98453
CMTR1	210.305	-0.180384	0.218306	-0.825767	0.408936	0.98453
HLA-DRB5	142.807	0.237374	0.287664	0.82562	0.40902	0.98453
LOC100507599	7.43639	-0.228073	0.271561	-0.825586	0.409039	0.98453
LINC00970	0.342359	0.0764095	0.107738	0.82553	0.409071
LOC101928169	0.342359	0.0764095	0.107738	0.82553	0.409071
NFIC	247.089	-0.224569	0.272201	-0.82532	0.40919	0.98453
LOC100996723	1.13654	0.153235	0.177481	0.82528	0.409213	0.98453
MEF2C	355.067	0.22214	0.269107	0.825162	0.40928	0.98453
YTHDC1	236.508	0.185538	0.224758	0.825142	0.409291	0.98453
POM121L10P	3.80878	0.414538	0.225346	-0.82514	0.409292	0.98453
IMMP1L	8.22995	0.232003	0.281033	0.825092	0.40932	0.98453
TPTE2	1.06889	-0.309085	0.180977	-0.825007	0.409368	0.98453
C2orf27A	2.63122	-0.211918	0.255102	-0.824921	0.409416	0.98453
OTUD3	96.3064	-0.227939	0.275766	-0.82477	0.409502	0.98453
ZNF879	15.6956	-0.224341	0.272689	-0.824644	0.409574	0.98453
ARMCX5	24.4089	-0.238343	0.287475	-0.824608	0.409594	0.98453
GABRA5	0.4243	0.0763449	0.107968	0.824463	0.409676
LINC00997	37.7607	-0.235557	0.287637	-0.824354	0.409738	0.98453
CYP3A7-CYP3AP1	0.824249	-0.0687	0.108416	-0.824234	0.409807
FLJ43585	0.336489	0.114341	0.110148	0.824205	0.409823
FAM19A5	0.338659	-0.0923262	0.109713	0.824176	0.409839
CCDC83	0.55463	-0.0706894	0.107868	-0.824122	0.40987
CKMT2	1.63758	0.159242	0.184844	-0.82397	0.409957	0.98453
SMDT1	42.1084	0.228116	0.275348	0.823966	0.409959	0.98453
LOC101928961	0.634501	0.000209572	0.108878	0.823935	0.409976
DYNC1H1	1806.75	0.145179	0.176188	0.823897	0.409998	0.98453
MTHFD2L	9.22308	-0.212825	0.256502	-0.823863	0.410017	0.98453
COQ10B	62.5658	-0.234566	0.284527	-0.823832	0.410035	0.98453
SLC6A8	29.4638	0.226129	0.2787	0.823816	0.410044	0.98453
BCRP2	1.18448	0.168941	0.196863	0.823728	0.410094	0.98453
ZNF442	4.80816	-0.654888	0.259409	-0.823698	0.410111	0.98453
TCF21	9.60665	-0.181691	0.22495	-0.823622	0.410154	0.98453
LOC554223	0.883388	-0.0568495	0.108447	-0.823514	0.410216
EFCAB10	0.539259	0.0739592	0.108205	0.823508	0.410219
TLE6	0.777646	-0.105507	0.137603	-0.823385	0.410289
AC010226.4	3.7148	-0.191398	0.22941	-0.823309	0.410332	0.98453
PTPRCAP	148.252	0.215929	0.261967	0.823267	0.410356	0.98453
ALX3	0.53202	-0.0901105	0.109823	0.823251	0.410365
RBM25	442.244	0.192279	0.233517	0.823233	0.410375	0.98453
PRIM1	43.6271	-0.234532	0.28415	-0.822905	0.410562	0.98453
ZBED5-AS1	10.6673	-0.238731	0.286902	-0.822779	0.410634	0.98453
GPATCH4	76.7537	-0.234112	0.28409	-0.822762	0.410644	0.98453
FCRL1	245.501	-0.236693	0.287686	-0.822721	0.410667	0.98453
ATHL1	521.341	-0.218382	0.265515	-0.82263	0.410718	0.98453
FOXF1	2.75019	0.158146	0.218399	-0.82251	0.410787	0.98453
TNFRSF11B	10.6366	-0.213557	0.260351	-0.82246	0.410815	0.98453
ZNF454	1.56191	-0.0222722	0.164787	0.822032	0.411059	0.98453
LOC101928389	10.8837	0.191186	0.239286	0.822008	0.411073	0.98453
LINC00889	1.19213	0.04613	0.108816	0.821882	0.411144	0.98453
LINC00645	0.48611	0.0764325	0.108103	0.821831	0.411173
NUDT16	127.159	-0.221902	0.27036	-0.821827	0.411175	0.98453
LINC00638	17.6082	0.232746	0.281525	0.821802	0.41119	0.98453
ZNF286A	58.9824	0.236916	0.287724	0.82172	0.411236	0.98453
PRF1	95.7655	0.235369	0.286381	0.821585	0.411313	0.98453
RFPL1S	1.47999	0.413612	0.199707	0.821188	0.411539	0.98453
LINC00339	14.676	-0.237751	0.28759	-0.821171	0.411549	0.98453
CNGA1	0.856843	0.0592622	0.10832	0.821109	0.411584
PMS2P3	32.7946	0.232303	0.282012	0.820851	0.411731	0.98453
GPBAR1	3.05094	0.209977	0.262368	0.820708	0.411813	0.98453
ADRM1	45.9644	-0.234883	0.285311	-0.820668	0.411835	0.98453
C2orf91	0.818274	0.092644	0.123793	0.820634	0.411855
C19orf35	2.21351	0.308498	0.231792	-0.820611	0.411868	0.98453
FAM171A2	3.03642	0.191858	0.234782	-0.820544	0.411906	0.98453
BEND5	14.6692	-0.200804	0.246758	-0.820523	0.411918	0.98453
ASF1B	65.2405	0.235829	0.287558	0.820358	0.412012	0.98453
GPM6A	33.0483	-0.179262	0.223555	-0.820355	0.412014	0.98453
YPEL4	2.08489	0.149493	0.18374	0.820333	0.412026	0.98453
ESYT1	243.325	0.16605	0.202412	0.820291	0.41205	0.98453
MDFI	0.995128	-0.149698	0.128063	-0.820237	0.412081	0.98453
FAM204A	105.742	-0.228827	0.278553	-0.820127	0.412144	0.98453
TMEM220	8.11565	0.203612	0.254979	0.820105	0.412156	0.98453
AP2M1	201.431	0.213693	0.260989	0.820092	0.412164	0.98453
MEIS1-AS3	0.998859	-0.0733636	0.108583	-0.819916	0.412264	0.98453
ATG2A	134.462	-0.217924	0.265663	-0.81981	0.412325	0.98453
BEGAIN	2.76147	-0.0184178	0.201593	-0.819781	0.412341	0.98453
SENP5	403.793	-0.15356	0.187246	-0.819771	0.412347	0.98453
LOC102724814	96.895	-0.178005	0.217073	-0.819728	0.412371	0.98453
PPM1D	55.3091	-0.233195	0.283572	-0.81962	0.412433	0.98453
PKD2L1	0.780548	0.00625821	0.126238	-0.819544	0.412476
FAM200B	52.2149	0.268083	0.281488	-0.81944	0.412535	0.98453
LOC101929115	46.1157	0.226379	0.275397	0.819357	0.412582	0.98453
LOC401127	0.528296	-0.0781616	0.108174	-0.819343	0.412591
NNAT	1.19263	-0.463545	0.236472	-0.819145	0.412704	0.98453
ZNF672	111.636	0.218331	0.266569	0.819085	0.412738	0.98453
RP11-521B24.3	4.09606	0.217675	0.260238	0.819054	0.412756	0.98453
SLC35B4	122.564	-0.189902	0.231758	-0.818813	0.412893	0.98453
COX6C	61.4635	-0.235006	0.285937	-0.818773	0.412916	0.98453
LOC100506388	0.473173	0.0781683	0.113969	0.818715	0.412949
BSN-AS2	1.15742	0.128496	0.153871	0.818705	0.412955	0.98453
LRRC37A2	238.495	0.227587	0.278416	0.818666	0.412977	0.98453
LOC101929480	0.542956	-0.0704087	0.107854	-0.818659	0.412981
PIWIL1	0.336037	0.0759975	0.107718	0.818522	0.413059
LOC101927798	0.336037	0.0759975	0.107718	0.818522	0.413059
RDH16	1.44964	-0.0275483	0.181476	0.818411	0.413122	0.98453
LOC101927859	1.25449	0.0925469	0.119088	0.818296	0.413188	0.98453
JARID2	127.026	-0.20947	0.255738	-0.818143	0.413276	0.98453
RP5-887A10.1	0.503607	0.107837	0.109211	0.818	0.413357
RP11-713P17.3	0.823975	-0.0613307	0.108265	-0.817863	0.413436
RNASEH2C	70.1518	0.23223	0.283101	0.817794	0.413475	0.98453
SRL	1.67588	-0.470636	0.208658	-0.817696	0.413531	0.98453
NETO1	2.01885	0.0793723	0.170025	0.81764	0.413563	0.98453
SNX12	77.5564	-0.223463	0.272556	-0.817541	0.41362	0.98453
LOC102724745	0.430371	0.0709487	0.107989	0.817401	0.413699
CCDC68	5.34721	-0.176605	0.21493	-0.81738	0.413712	0.98453
LOC100507472	0.52211	0.0101175	0.10877	-0.817308	0.413753
UHMK1	812.082	-0.209638	0.256426	-0.81728	0.413768	0.98453
ECHDC1	73.7901	-0.228104	0.278387	-0.817173	0.413829	0.98453
WDR96	4.10092	0.125813	0.172938	0.817059	0.413895	0.98453
MTMR11	2.94854	-0.152181	0.187482	-0.817034	0.413909	0.98453
MYH14	8.46032	-0.475749	0.229458	-0.817013	0.413921	0.98453
PIGK	48.5082	0.228034	0.278226	0.816853	0.414012	0.98453
FLJ31104	1.40168	-0.169788	0.212936	-0.816767	0.414062	0.98453
MGC12916	40.7601	0.234812	0.287065	0.816635	0.414137	0.98453
RNF34	100.968	-0.222096	0.271975	-0.816551	0.414185	0.98453
LOC595101	394.936	0.234478	0.287493	0.8164	0.414271	0.98453
SPIDR	143.444	0.210723	0.257794	0.816321	0.414316	0.98453
ZNF786	66.3322	0.230713	0.284225	0.816245	0.41436	0.98453
DDX21	662.437	-0.221333	0.271079	-0.816192	0.414391	0.98453
ALAS2	0.50381	-0.0805985	0.109656	0.816157	0.414411
TMBIM4	48.2871	-0.228406	0.279976	-0.816153	0.414412	0.98453
LINC00869	10.5516	0.234379	0.285318	0.816145	0.414417	0.98453
NRGN	7.04964	0.217919	0.270273	0.816123	0.41443	0.98453
AACS	48.9941	0.23283	0.284833	0.816121	0.414431	0.98453
NR0B2	0.424915	0.0727369	0.107977	0.816066	0.414462
MMP25	40.15	-0.234504	0.287226	-0.816054	0.414469	0.98453
SNORA7A	4.83745	-0.118495	0.162197	-0.815976	0.414514	0.98453
EXTL2	27.4245	-0.234757	0.28639	-0.815957	0.414525	0.98453
ATR	443.421	-0.220648	0.270312	-0.815772	0.414631	0.98453
GPR45	0.421008	0.112594	0.109769	0.815656	0.414697
LOC100128573	0.547842	-0.0578039	0.107437	-0.815571	0.414745
UBE2D2	199.657	-0.19414	0.237704	-0.81557	0.414746	0.98453
PKN1	236.935	0.157073	0.192717	0.815394	0.414847	0.98453
ISOC2	20.0225	-0.237258	0.287725	-0.815367	0.414863	0.98453
TBC1D12	76.1939	-0.231131	0.286413	-0.815305	0.414897	0.98453
LAMTOR3	62.5591	-0.227542	0.278204	-0.815274	0.414915	0.98453
SCARNA10	524.079	0.193594	0.237455	0.8152	0.414958	0.98453
USMG5	32.4576	0.236017	0.287698	0.815108	0.41501	0.98453
FAM225B	10.6086	0.166564	0.210047	0.815042	0.415048	0.98453
BNC1	1.1723	0.0133301	0.129108	0.815004	0.41507	0.98453
PNPLA2	116.624	-0.230161	0.28237	-0.814782	0.415197	0.98453
CHIC1	93.017	0.21303	0.260755	0.814525	0.415344	0.98453
KDM3B	481.39	-0.15252	0.187166	-0.814512	0.415352	0.98453
NAT8	5.88795	-0.0952598	0.161102	0.814294	0.415477	0.98453
TTLL9	3.13993	0.171584	0.210429	0.814221	0.415518	0.98453
AP4S1	68.393	-0.217489	0.267573	-0.814099	0.415588	0.98453
LOC101927644	3.12685	-0.67111	0.230706	-0.81397	0.415662	0.98453
AHCYL2	100.642	0.223834	0.276155	0.813941	0.415679	0.98453
SLC33A1	98.7971	-0.223945	0.274457	-0.813799	0.41576	0.98453
SLC2A11	51.3694	0.229769	0.281812	0.813677	0.41583	0.98453
ACAD10	95.1334	0.216045	0.264843	0.813615	0.415866	0.98453
PIGG	128.696	0.224244	0.275344	0.813584	0.415883	0.98453
ZMYM5	105.653	0.219509	0.271588	0.813523	0.415918	0.98453
PGP	50.9938	0.233289	0.287084	0.813489	0.415937	0.98453
OR51I1	0.508896	0.110739	0.109532	0.813431	0.415971
LOC101928673	20.8879	0.220918	0.270491	0.813267	0.416065	0.98453
LOC339622	0.918528	-0.0814532	0.125248	-0.813217	0.416094
FBXL2	5.03132	-0.199645	0.242896	-0.813204	0.416101	0.98453
POMK	44.2734	-0.234939	0.287647	-0.81313	0.416144	0.98453
C9orf41	115.63	-0.21748	0.26698	-0.813086	0.416169	0.98453
KIAA1549	40.8905	0.361972	0.284711	-0.813005	0.416215	0.98453
PLCB3	38.8562	-0.21571	0.264316	-0.812996	0.41622	0.98453
MAATS1	4.52237	0.182478	0.211675	-0.812945	0.416249	0.98453
PRDM5	6.04105	-0.234149	0.283809	-0.812932	0.416257	0.98453
LDOC1L	52.7309	-0.23321	0.286732	-0.812831	0.416315	0.98453
ZNF197	100.007	0.204153	0.252181	0.812787	0.41634	0.98453
LOC102724164	3.84904	-0.215128	0.261028	-0.812761	0.416355	0.98453
DES	7.50932	-0.168496	0.212633	-0.812718	0.41638	0.98453
LHX9	0.716804	-0.109813	0.109769	-0.812625	0.416433
EMC3-AS1	126.187	0.225845	0.278002	0.812173	0.416693	0.98453
RP11-28G8.1	3.16608	-0.164877	0.233662	-0.812165	0.416697	0.98453
MSH5	50.72	-0.229208	0.282262	-0.812148	0.416707	0.98453
ENTPD8	0.764494	-0.076759	0.108472	-0.812119	0.416723
DPRXP4	9.47418	-0.218117	0.268478	-0.812113	0.416727	0.98453
SMAD5-AS1	2.65784	0.0978547	0.193462	0.811742	0.41694	0.98453
IFT80	175.262	-0.209138	0.257357	-0.811582	0.417032	0.98453
SERPINA9	24.5815	0.20034	0.248708	0.81158	0.417033	0.98453
SLC43A2	101.076	-0.229107	0.282552	-0.811563	0.417042	0.98453
PRH1-PRR4	6.99336	0.19541	0.239669	0.8114	0.417136	0.98453
LOC102723328	2.00034	-0.172742	0.217343	-0.811326	0.417178	0.98453
TTLL11	49.913	0.227597	0.282204	0.811314	0.417186	0.98453
INHBA	27.4738	0.209897	0.261958	0.811149	0.41728	0.98453
DDX60	144.978	-0.231425	0.285815	-0.81085	0.417452	0.98453
ANTXR1	181.535	-0.231643	0.285942	-0.810807	0.417476	0.98453
IGF2BP3	184.542	0.232868	0.287176	0.8108	0.417481	0.98453
RBFOX3	0.704322	0.173944	0.139567	-0.810652	0.417566
SAMD9L	690.191	-0.231896	0.286236	-0.81053	0.417636	0.98453
SCAND1	17.3926	0.235538	0.287567	0.81035	0.417739	0.98453
C20orf197	1.0667	0.147318	0.176849	0.810341	0.417744	0.98453
COL17A1	1.09933	-0.114227	0.11877	-0.81014	0.41786	0.98453
RP11-488I20.3	0.672083	0.113829	0.110258	0.810005	0.417937
VDAC1	355.233	-0.217406	0.268259	-0.809884	0.418007	0.98453
CCDC162P	1.23185	0.0555689	0.107976	0.809767	0.418074	0.98453
CCDC92	54.767	0.222852	0.277047	0.809651	0.418141	0.98453
MLLT4-AS1	0.864961	0.104792	0.135707	0.809643	0.418146
IQGAP3	61.3142	0.232829	0.28701	0.809316	0.418333	0.98453
TRIM10	2.35923	0.123314	0.159919	0.809267	0.418362	0.98453
ATG16L1	94.9677	0.209354	0.258814	0.809212	0.418393	0.98453
GNL1	146.941	-0.184219	0.227863	-0.808936	0.418552	0.98453
OS9	270.828	-0.174502	0.215536	-0.808923	0.418559	0.98453
PCGF3	308.122	0.215885	0.2671	0.808897	0.418575	0.98453
FZR1	117.995	0.195736	0.242058	0.808894	0.418576	0.98453
SYT9	0.930186	0.128229	0.174813	0.80888	0.418584
ANKRD34B	8.32864	-0.152951	0.19544	-0.808819	0.418619	0.98453
LOC102724147	2.98177	0.135955	0.176114	0.808675	0.418702	0.98453
ASL	23.5506	0.230326	0.283273	0.808621	0.418733	0.98453
COX7B	30.2007	-0.233924	0.287588	-0.808515	0.418794	0.98453
LOC102723703	2.41228	0.137425	0.180506	0.808499	0.418803	0.98453
NLRC5	862.456	0.145994	0.180577	0.808425	0.418846	0.98453
LOC102723423	1.78571	0.0128887	0.124121	0.808298	0.418919	0.98453
C9orf24	0.733761	0.0764463	0.108833	0.808064	0.419053
LOC101929039	36.5304	-0.213239	0.265546	-0.808004	0.419088	0.98453
MAMSTR	4.27726	0.174667	0.216661	0.807907	0.419144	0.98453
MBD2	530.477	0.219778	0.272142	0.807826	0.419191	0.98453
RP11-222A5.1	0.408796	0.0739393	0.107937	0.807799	0.419206
SNORD13	1.89965	-0.0752105	0.144551	-0.80774	0.41924	0.98453
LOC102724175	0.415856	0.0735344	0.107953	0.807621	0.419309
SLC38A7	50.4843	-0.225447	0.278195	-0.807546	0.419352	0.98453
UGGT1	540.977	0.215334	0.266558	0.807517	0.419369	0.98453
LOC102723483	0.80987	-0.0660321	0.11132	-0.807478	0.419391
ABCB4	23.7649	-0.232595	0.285967	-0.807448	0.419408	0.98453
SLMO1	14.9405	-0.227792	0.279114	-0.80737	0.419453	0.98453
FOXP4	135.898	-0.224403	0.277659	-0.807358	0.41946	0.98453
USP22	581.253	0.14412	0.17846	0.807357	0.419461	0.98453
FOLR2	9.65905	-0.232618	0.284274	-0.807289	0.4195	0.98453
DAZAP2	409.019	-0.19727	0.244256	-0.807199	0.419552	0.98453
RFPL3	0.511484	-0.077391	0.108146	-0.807128	0.419593
SPAST	102.568	-0.226477	0.279806	-0.807074	0.419624	0.98453
LIMS3L	1.23271	-0.0457356	0.132091	0.807044	0.419641	0.98453
TSEN54	34.0348	0.232248	0.286897	0.807034	0.419647	0.98453
ZNRD1	18.3533	0.228404	0.281791	0.806985	0.419675	0.98453
LRRC26	1.614	0.0689893	0.12189	0.806975	0.419681	0.98453
CD180	225.132	0.191054	0.236885	0.806908	0.419719	0.98453
SLC6A9	15.6168	-0.197101	0.248157	-0.806432	0.419994	0.98453
COPZ1	149.594	-0.221295	0.273985	-0.80633	0.420053	0.98453
NDUFB10	20.9034	-0.231154	0.284282	-0.806329	0.420053	0.98453
MAT2B	144.753	-0.227203	0.281377	-0.806263	0.420091	0.98453
KATNAL2	22.8257	0.212224	0.268145	0.806218	0.420117	0.98453
RAD51	26.5562	-0.225001	0.27804	-0.806097	0.420187	0.98453
C20orf112	121.567	-0.229165	0.284692	-0.806072	0.420202	0.98453
ASIC1	3.9159	-0.391733	0.250108	-0.805907	0.420296	0.98453
INSM1	9.44913	0.176722	0.224272	0.805571	0.42049	0.98453
NANOS1	8.58645	-0.21657	0.267168	-0.805501	0.420531	0.98453
COL9A2	103.571	0.231071	0.287552	0.805497	0.420533	0.98453
TMPRSS4	3.23404	-0.215212	0.152901	-0.805372	0.420605	0.98453
MYOM1	12.4204	0.232694	0.284714	0.805349	0.420618	0.98453
TBKBP1	59.3661	-0.231051	0.287725	-0.805317	0.420637	0.98453
ZNF416	37.1676	-0.230141	0.28724	-0.805313	0.420639	0.98453
PSMB4	124.006	0.227129	0.282428	0.805028	0.420803	0.98453
TMBIM6	843.304	-0.19019	0.236223	-0.804947	0.42085	0.98453
PRMT6	79.8592	0.226749	0.281637	0.804848	0.420908	0.98453
ZNF154	101.641	0.221577	0.275601	0.804692	0.420998	0.98453
CHRM5	1.80209	-0.0780321	0.183842	0.80468	0.421004	0.98453
USP17L17	0.322799	0.113789	0.109859	0.804639	0.421028
DHX30	131.888	-0.196545	0.243844	-0.804635	0.421031	0.98453
MAGI2-AS3	78.1609	0.23015	0.287606	0.804634	0.421031	0.98453
LGALS9B	0.327851	0.0736826	0.107587	0.804498	0.42111
LOC102723622	5.07436	-0.212956	0.261794	-0.80448	0.42112	0.98453
SETDB2	184.218	-0.217932	0.270614	-0.804399	0.421167	0.98453
DRD1	0.468841	0.103097	0.108839	0.804367	0.421185
OSGEPL1	22.6771	0.22846	0.286972	0.804356	0.421191	0.98453
CPQ	30.8915	0.231404	0.287003	0.804121	0.421327	0.98453
LOC102724405	0.321282	0.0752	0.107682	0.804111	0.421333
PAPPA	61.8835	-0.225965	0.282338	-0.804108	0.421334	0.98453
IMPACT	71.3957	-0.227646	0.28557	-0.804076	0.421353	0.98453
ZNF230	18.0051	0.228217	0.284243	0.804067	0.421358	0.98453
PPAN-P2RY11	22.1121	0.158168	0.202357	0.804065	0.42136	0.98453
PAK2	722.994	-0.199867	0.248505	-0.804041	0.421374	0.98453
ST20	23.4327	-0.233171	0.287686	-0.803961	0.42142	0.98453
YIF1A	16.1945	-0.232553	0.286873	-0.803904	0.421453	0.98453
OVGP1	8.91577	0.22576	0.278978	0.803821	0.421501	0.98453
GOLGA7	69.4202	-0.224014	0.277447	-0.803802	0.421512	0.98453
MEIS1-AS2	0.749139	-0.0680532	0.110561	-0.803801	0.421512
RASL11B	2.2433	-0.549179	0.235742	-0.80374	0.421547	0.98453
RGAG1	0.779694	-0.0664298	0.10827	-0.803721	0.421558
MEN1	97.7994	0.217889	0.270376	0.803719	0.421559	0.98453
KIAA0232	214.87	0.212958	0.265272	0.803717	0.42156	0.98453
SCARNA21	0.658305	-0.0106858	0.108714	-0.803695	0.421573
GHRL	2.02315	0.185313	0.222913	0.803659	0.421594	0.98453
GRIN2A	17.7237	-0.584674	0.255301	-0.803638	0.421606	0.98453
LEPROT	186.448	-0.209896	0.26083	-0.803549	0.421658	0.98453
C22orf23	3.06136	-0.185489	0.230852	-0.803385	0.421753	0.98453
ZBTB40	316.391	0.179596	0.22344	0.803349	0.421773	0.98453
DDC	0.487472	0.0459136	0.109256	0.803162	0.421881
VASP	259.766	-0.221206	0.275497	-0.803039	0.421952	0.98453
GSG2	109.214	0.23124	0.287537	0.80295	0.422004	0.98453
PALD1	98.7344	0.229904	0.286634	0.80285	0.422061	0.98453
ZSWIM8	228.483	0.210293	0.262207	0.802844	0.422065	0.98453
TUBGCP2	106.092	-0.197496	0.245664	-0.80279	0.422096	0.98453
HLA-DRA	1213.81	-0.22493	0.280256	-0.802623	0.422193	0.98453
DPH2	52.7149	0.226603	0.282203	0.802308	0.422375	0.98453
CHD5	1.81711	0.882841	0.249777	0.802281	0.42239	0.98453
SMAD1-AS2	0.796977	-0.0493706	0.10791	-0.802222	0.422425
C1orf21	72.7562	-0.230436	0.286673	-0.802214	0.422429	0.98453
KIF5B	558.385	-0.153283	0.191027	-0.802156	0.422463	0.98453
LOC101929887	1.66933	0.100358	0.149436	-0.801882	0.422621	0.98453
TMEM39A	118.315	-0.218325	0.271608	-0.801831	0.422651	0.98453
CDK5RAP1	39.5682	0.23136	0.286982	0.801489	0.422848	0.98453
LOC101929986	16.2534	-0.182621	0.238557	-0.801487	0.422849	0.98453
GPR18	39.6443	0.229274	0.286936	0.801181	0.423027	0.98453
CRB1	0.549174	0.0668567	0.109473	-0.801118	0.423063
FLJ42102	0.319257	0.0749773	0.107668	0.801117	0.423064
OR2A2	0.319257	0.0749773	0.107668	0.801117	0.423064
DUXA	0.319257	0.0749773	0.107668	0.801117	0.423064
KLHDC8A	1.7571	0.116694	0.116086	0.801097	0.423075	0.98453
SMLR1	0.54546	-0.0812537	0.117291	-0.801033	0.423112
EXD3	39.5351	0.222402	0.279534	0.800954	0.423158	0.98453
MAP6D1	5.43413	0.206292	0.25314	0.800929	0.423173	0.98453
SMCO3	1.27234	-0.107932	0.151965	-0.800764	0.423268	0.98453
SUV39H1	47.5474	0.230087	0.286659	0.800764	0.423269	0.98453
PRKCE	163.122	0.226962	0.283107	0.800686	0.423313	0.98453
DDIT4L	1.69658	-0.12772	0.168103	-0.800665	0.423326	0.98453
CYTH1	506.561	0.219897	0.274585	0.800593	0.423367	0.98453
SMUG1	65.855	0.22646	0.28607	0.800552	0.423391	0.98453
ASB6	67.7958	0.211565	0.263345	0.800524	0.423407	0.98453
WDR61	24.1399	-0.229266	0.284126	-0.800475	0.423436	0.98453
RASSF5	347.915	-0.212832	0.265791	-0.800401	0.423478	0.98453
TOB2	272.762	-0.158172	0.197771	-0.800337	0.423516	0.98453
SMIM5	44.8371	-0.216781	0.274945	-0.800309	0.423532	0.98453
GPR61	0.658907	-0.00902545	0.108727	-0.800308	0.423533
PPDPF	58.8082	-0.220655	0.275293	-0.800254	0.423563	0.98453
AHR	761.961	-0.229088	0.286354	-0.800236	0.423574	0.98453
CD3EAP	30.454	0.229584	0.286291	0.80006	0.423676	0.98453
LOC100287497	69.1327	-0.218598	0.272938	-0.80004	0.423688	0.98453
RPL21P28	16.1115	0.232053	0.287139	0.800026	0.423695	0.98453
LRCH1	286.834	-0.172706	0.215738	-0.800014	0.423703	0.98453
SLC16A2	10.4782	-0.215835	0.269055	-0.799995	0.423714	0.98453
PKD2L2	1.27292	0.157428	0.187624	0.799994	0.423714	0.98453
SDK2	13.2918	-0.31962	0.278098	0.799959	0.423735	0.98453
PGRMC1	69.2451	-0.224193	0.28022	-0.799878	0.423781	0.98453
DNAAF3	0.962047	0.107879	0.138139	0.799648	0.423915	0.98453
RNFT1	45.4756	-0.229676	0.286207	-0.799489	0.424007	0.98453
ACY1	17.3658	-0.229207	0.285968	-0.799415	0.42405	0.98453
KDM5A	671.17	0.18548	0.231965	0.799263	0.424138	0.98453
CENPVP1	0.848748	-0.0160298	0.108824	0.799235	0.424154
USP30	30.0633	0.716348	0.277507	-0.798933	0.424329	0.98453
ACVR1C	5.7752	0.177204	0.228814	0.798606	0.424519	0.98453
C14orf180	1.87417	0.0188926	0.108454	0.798597	0.424524	0.98453
ARL6IP5	152.339	-0.223233	0.279095	-0.798395	0.424641	0.98453
LYPD6	0.605659	-0.0847709	0.110161	0.798338	0.424674
TMEM164	110.684	-0.194608	0.243583	-0.798293	0.4247	0.98453
GMNN	39.4169	-0.230788	0.28756	-0.798078	0.424825	0.98453
STAMBP	141.974	0.398208	0.229063	-0.798063	0.424834	0.98453
RABL2A	36.5055	0.224936	0.280644	0.798034	0.424851	0.98453
LOC101929132	1.03928	0.264062	0.169729	-0.797989	0.424877	0.98453
MRPL54	6.79142	-0.223411	0.275763	-0.797971	0.424887	0.98453
PLAT	13.4582	-0.213753	0.269675	-0.797904	0.424926	0.98453
LOC730257	11.0753	0.198702	0.253513	0.797887	0.424936	0.98453
MIR497HG	1.28482	-0.00187069	0.16454	-0.797812	0.424979	0.98453
TBX2	45.131	-0.224067	0.282179	-0.797733	0.425026	0.98453
C9orf173	4.3196	0.178986	0.227082	0.797559	0.425126	0.98453
CHAC2	7.19754	-0.203041	0.251741	-0.797542	0.425137	0.98453
GKAP1	18.9519	0.231452	0.287502	0.797364	0.42524	0.98453
TTC21B	137.117	0.220237	0.27646	0.797349	0.425249	0.98453
EIF2AK1	311.806	-0.218052	0.273257	-0.797268	0.425295	0.98453
GZMH	7.70315	-0.207237	0.259656	-0.797237	0.425314	0.98453
CLUHP3	45.9736	0.227412	0.287156	0.797202	0.425334	0.98453
LOC102724225	0.639345	-0.0659985	0.108103	-0.797152	0.425363
RTN4RL1	0.889981	0.115445	0.148293	0.797126	0.425378
TASP1	25.0035	-0.22555	0.283151	-0.79702	0.425439	0.98453
RP11-637A17.2	11.7453	0.217203	0.271172	0.796946	0.425482	0.98453
TSPAN11	21.2221	-0.21932	0.274357	-0.796557	0.425708	0.98453
SV2C	0.38274	0.074601	0.107865	0.796552	0.425711
MPL	0.727791	-0.118565	0.1603	-0.796513	0.425734
KMT2C	1781.17	0.15858	0.19907	0.796491	0.425747	0.98453
ZNF804A	105.384	-0.227904	0.285887	-0.796432	0.425781	0.98453
SLC3A2	96.3642	0.20405	0.255683	0.796399	0.4258	0.98453
TTC24	10.4847	0.199264	0.249063	0.79638	0.425811	0.98453
AC009473.1	1.06287	0.133777	0.163112	0.796291	0.425863	0.98453
AGGF1	206.891	-0.182552	0.229234	-0.79622	0.425904	0.98453
UGDH-AS1	11.1654	0.765274	0.286587	-0.796215	0.425907	0.98453
PDIK1L	57.07	-0.226132	0.2836	-0.796176	0.42593	0.98453
LINC00864	0.787601	0.0603698	0.108473	0.796164	0.425936
RING1	37.1578	0.215593	0.270487	0.796138	0.425952	0.98453
C3orf67	10.293	0.177728	0.226636	0.795924	0.426076	0.98453
RP11-692N5.1	0.763766	-0.104787	0.149377	-0.795693	0.426211
CBLN2	0.659732	-0.160202	0.149534	0.795429	0.426364
NFIL3	46.4531	-0.224185	0.280959	-0.795409	0.426375	0.98453
HEXIM2	18.4567	-0.534383	0.286446	0.795196	0.426499	0.98453
CCR2	23.1784	-0.803778	0.287725	-0.795166	0.426517	0.98453
MCF2L2	12.9762	0.229517	0.285932	0.795161	0.42652	0.98453
MMADHC	100.597	-0.209486	0.263231	-0.795098	0.426556	0.98453
TSEN2	64.6179	-0.216893	0.271685	-0.795004	0.426611	0.98453
NNT	223.173	0.180606	0.227048	0.79497	0.426631	0.98453
LINC00167	2.85313	0.166509	0.2068	0.794793	0.426734	0.98453
FABP5	56.8416	-0.229414	0.287537	-0.794789	0.426736	0.98453
LOC102723466	1.17143	-0.122349	0.162839	-0.794715	0.426779	0.98453
PNMAL1	14.275	-0.177686	0.225752	-0.794698	0.426789	0.98453
UEVLD	37.5985	-0.224929	0.282433	-0.794676	0.426802	0.98453
C18orf54	104.467	0.228799	0.287101	0.794661	0.426811	0.98453
NPAS3	3.9175	0.178844	0.223555	0.794466	0.426924	0.98453
RAB8A	196.865	-0.18472	0.232192	-0.794435	0.426942	0.98453
MPP6	153.702	-0.227411	0.286035	-0.794269	0.427039	0.98453
LOC100996455	0.846339	0.0181245	0.113803	-0.794102	0.427136
HOTAIRM1	14.7744	-0.227125	0.283843	-0.794073	0.427153	0.98453
SEPT11	257.497	-0.209223	0.263301	-0.794022	0.427183	0.98453
HOTAIR	2.5992	-0.172516	0.214471	-0.794019	0.427184	0.98453
LOC729683	78.4447	0.221007	0.27835	0.793906	0.42725	0.98453
LOC101929065	0.465734	0.0993741	0.108746	0.793843	0.427287
LOC101927941	1.3208	0.115022	0.143262	0.793616	0.427419	0.98453
ASB16-AS1	75.2048	-0.215021	0.271215	-0.793602	0.427427	0.98453
MSI2	509.708	-0.210985	0.265725	-0.793571	0.427445	0.98453
MEIS3	4.41196	0.167438	0.212514	0.793365	0.427565	0.98453
GUSBP11	117.468	0.219121	0.275641	0.793333	0.427584	0.98453
SLC43A3	187.819	-0.227433	0.286368	-0.793329	0.427586	0.98453
RNF113B	1.82657	-0.101446	0.136321	0.79332	0.427591	0.98453
KIF3A	86.6583	-0.21872	0.275613	-0.793154	0.427688	0.98453
BLNK	220.257	-0.22473	0.283144	-0.793005	0.427775	0.98453
NEXN-AS1	6.71849	0.156628	0.205132	0.792957	0.427803	0.98453
HK3	59.0898	-0.226026	0.28772	-0.792897	0.427838	0.98453
FAM213A	33.2236	-0.225671	0.28644	-0.792834	0.427874	0.98453
VPS26B	110.608	0.198586	0.251716	0.792832	0.427876	0.98453
DFFA	77.4852	-0.179849	0.226307	-0.792757	0.427919	0.98453
MYO1E	235.258	0.205672	0.25947	0.792729	0.427936	0.98453
HLCS	134.721	0.207616	0.262503	0.792719	0.427941	0.98453
IGFL2	0.488521	-0.0388761	0.108361	-0.7926	0.428011
LYSMD1	18.5622	0.228322	0.287169	0.792521	0.428057	0.98453
MCUR1	124.714	0.215764	0.273107	0.79249	0.428075	0.98453
HIST1H2BL	47.0972	-0.229141	0.287718	-0.792473	0.428085	0.98453
UBE2L6	170.816	-0.227954	0.287704	-0.79242	0.428116	0.98453
UBQLN1	365.989	-0.150586	0.189968	-0.792385	0.428136	0.98453
CAMK2D	297.003	0.184383	0.232665	0.792329	0.428169	0.98453
PNPLA6	154.9	0.176245	0.2223	0.792191	0.428249	0.98453
PELP1	146.008	0.193974	0.244862	0.792126	0.428287	0.98453
RP5-855F14.1	0.400836	0.0722605	0.107914	0.792014	0.428352
LOC100270746	0.69284	0.0753043	0.108406	0.792008	0.428356
DOCK8	929.463	0.173699	0.219271	0.791966	0.42838	0.98453
DNAJB11	101.136	-0.22696	0.286087	-0.79175	0.428507	0.98453
HDDC2	33.9489	-0.220662	0.277034	-0.791703	0.428534	0.98453
CBFB	243.944	0.211254	0.266683	0.791652	0.428564	0.98453
LOC100996442	5.97395	0.162054	0.209867	0.791616	0.428584	0.98453
TRANK1	822.661	-0.172814	0.218397	-0.791194	0.428831	0.98453
PTGER3	35.2438	-0.197725	0.252744	-0.791002	0.428943	0.98453
RQCD1	213.549	0.210993	0.266582	0.790747	0.429092	0.98453
ANKS3	34.571	0.223145	0.285142	0.790725	0.429104	0.98453
RBFOX2	128.53	-0.225945	0.286828	-0.790691	0.429125	0.98453
MAPT	7.85579	0.199962	0.261502	0.790375	0.429309	0.98453
DLGAP1-AS1	44.1737	0.223303	0.286566	0.790314	0.429344	0.98453
RP11-770E5.1	0.486878	-0.0763842	0.108109	-0.79019	0.429417
H2AFZ	144.879	-0.227563	0.287689	-0.790096	0.429472	0.98453
TMEM80	31.6416	-0.641899	0.280778	0.789967	0.429547	0.98453
BZW2	119.522	-0.223664	0.282892	-0.789676	0.429717	0.98453
SQLE	72.7322	-0.215851	0.27237	-0.789615	0.429753	0.98453
OR2T35	1.2644	-0.092011	0.129838	-0.789549	0.429791	0.98453
METTL23	36.1321	-0.226565	0.287578	-0.789512	0.429813	0.98453
RP11-899L11.1	0.646949	0.0696176	0.107466	0.789284	0.429946
PMF1-BGLAP	1.95145	-0.147532	0.188561	-0.789245	0.429969	0.98453
FCN1	41.6544	0.318077	0.282597	-0.78915	0.430024	0.98453
NRBF2	64.0842	0.21871	0.27665	0.789072	0.43007	0.98453
BAZ2B	334.103	0.203131	0.257567	0.788997	0.430114	0.98453
TDO2	4.38997	-0.147061	0.18787	-0.788986	0.43012	0.98453
SRR	20.1614	0.227883	0.287057	0.788984	0.430121	0.98453
LOC101927241	1.04332	0.109401	0.109955	0.788967	0.430131	0.98453
LOC101929387	0.755271	0.12547	0.173458	0.788953	0.43014
CCP110	192.794	-0.201096	0.254682	-0.788789	0.430235	0.98453
UGT3A2	0.580137	0.0700666	0.109547	-0.788739	0.430264
MRPL43	39.212	-0.223548	0.286534	-0.788468	0.430423	0.98453
CORO7-PAM16	5.91367	0.0696851	0.126541	0.788305	0.430518	0.98453
SEC14L6	0.306241	0.0179772	0.108191	0.788217	0.43057
RRN3P1	21.3898	0.225259	0.283388	0.788154	0.430607	0.98453
SEMA6A	42.282	0.223103	0.285959	0.78811	0.430632	0.98453
MIF	50.5586	-0.225674	0.285366	-0.787926	0.43074	0.98453
AGK	65.423	0.215896	0.273507	0.787688	0.430879	0.98453
CBLL1	122.187	-0.212827	0.269677	-0.787648	0.430903	0.98453
HMGCL	21.5686	0.227798	0.28717	0.787615	0.430922	0.98453
HNRNPA3	1675.59	0.186748	0.23711	0.787594	0.430934	0.98453
C11orf24	59.4097	-0.225446	0.285652	-0.787519	0.430978	0.98453
ZMYND12	2.07835	0.150282	0.185798	0.787408	0.431043	0.98453
LOC100134368	4.61294	0.665394	0.24175	0.787304	0.431104	0.98453
CNGA4	2.06897	0.38829	0.199929	0.786987	0.43129	0.98453
ITPA	35.532	-0.226262	0.287719	-0.786972	0.431299	0.98453
CAMK1G	0.974707	0.0280803	0.156519	-0.786959	0.431306	0.98453
NKD2	5.14118	0.181802	0.231719	0.786954	0.431309	0.98453
OR2A20P	6.75729	-0.398064	0.235292	-0.786791	0.431404	0.98453
UBOX5-AS1	0.583333	0.104768	0.141932	0.786614	0.431508
KRBOX4	43.6102	0.21553	0.272578	0.786544	0.431549	0.98453
ABTB2	96.352	-0.225042	0.286438	-0.7863	0.431692	0.98453
RHEBL1	3.63587	-0.184312	0.230481	-0.786232	0.431732	0.98453
GINM1	38.1812	-0.214258	0.270803	-0.78622	0.431739	0.98453
C22orf15	0.78604	0.100158	0.134596	0.786085	0.431818
LOC440934	1.19731	0.092836	0.141262	0.786063	0.43183	0.98453
SP1	560.431	-0.182749	0.232379	-0.786057	0.431834	0.98453
NLRC4	18.0271	0.207717	0.268818	0.785983	0.431877	0.98453
SPATA9	1.67583	-0.132245	0.172796	-0.785975	0.431882	0.98453
VPS18	69.5633	-0.184437	0.234443	-0.785885	0.431935	0.98453
DERL3	94.7071	-0.226092	0.28762	-0.785786	0.431993	0.98453
TMEM242	25.2903	0.220663	0.278893	0.785754	0.432012	0.98453
PECAM1	268.488	-0.220955	0.281309	-0.785724	0.432029	0.98453
SH3BGR	0.942829	-0.0902113	0.152784	-0.785716	0.432034
SPATA5L1	20.3259	-0.222422	0.28108	-0.785679	0.432055	0.98453
SIRPB1	20.7733	-0.220597	0.284474	-0.78527	0.432295	0.98453
CCKBR	0.301065	-0.00815821	0.108426	0.785265	0.432298
GMIP	258.048	0.194391	0.247692	0.785082	0.432405	0.98453
RYR3	14.3961	0.191589	0.248494	0.785065	0.432415	0.98453
DRG1	81.0523	-0.220219	0.281919	-0.784942	0.432488	0.98453
RMST	1.42407	-0.0918187	0.130334	-0.784891	0.432518	0.98453
RBM18	56.0797	-0.226319	0.287414	-0.784691	0.432635	0.98453
LMLN	32.4269	-0.224689	0.284464	-0.784632	0.432669	0.98453
ZNHIT2	9.96797	-0.213037	0.268786	-0.78447	0.432765	0.98453
OR7D2	0.800258	0.0217367	0.108873	0.784449	0.432777
CD300A	28.1351	0.222518	0.284748	0.784414	0.432797	0.98453
BEAN1	4.04217	0.132021	0.194867	0.784335	0.432843	0.98453
TSTD2	103.14	0.204305	0.260615	0.7843	0.432864	0.98453
FAM126A	266.759	0.1878	0.239517	0.784297	0.432866	0.98453
VWDE	1.86277	-0.169812	0.207719	0.784234	0.432903	0.98453
TONSL	80.1421	0.22431	0.285644	0.784198	0.432924	0.98453
RNASEH2B-AS1	0.653943	-0.0858118	0.133392	-0.784184	0.432932
KGFLP1	6.45533	-0.180169	0.23099	-0.783804	0.433155	0.98453
FCAR	2.86063	-0.167975	0.212727	-0.783777	0.433171	0.98453
CAMTA1	36.9689	-0.225554	0.287154	-0.783525	0.433319	0.98453
FYTTD1	256.814	0.203553	0.259643	0.78352	0.433322	0.98453
C1orf127	0.829638	0.114392	0.149048	0.783515	0.433325
ANKUB1	0.305488	0.0737692	0.107607	0.783467	0.433353
HNRNPCP5	0.305488	0.0737692	0.107607	0.783467	0.433353
LOC102724752	0.305488	0.0737692	0.107607	0.783467	0.433353
HAPLN1	0.391338	0.111532	0.109569	0.78345	0.433363
IFIT2	73.6129	-0.224329	0.287631	-0.78339	0.433398	0.98453
KANK1	214.22	-0.224852	0.28712	-0.783317	0.433441	0.98453
LOC102723929	2.87864	0.0898759	0.147534	0.78327	0.433469	0.98453
CCSAP	97.1761	0.206074	0.262562	0.783149	0.43354	0.98453
TMBIM1	104.773	-0.200083	0.255169	-0.783148	0.43354	0.98453
ABCA13	20.2526	-0.400822	0.22073	-0.783034	0.433607	0.98453
LOC101926967	42.5503	0.224473	0.28572	0.782962	0.43365	0.98453
TMEM79	17.4587	0.227099	0.287266	0.782845	0.433718	0.98453
LRFN4	53.1185	0.22387	0.287117	0.782767	0.433764	0.98453
LOC102724702	3.13493	-0.136495	0.174139	-0.782758	0.433769	0.98453
ZKSCAN1	711.447	0.17233	0.220278	0.782628	0.433845	0.98453
ALDH18A1	147.964	-0.222349	0.283592	-0.782429	0.433962	0.98453
POSTN	186.874	-0.222177	0.284394	-0.782425	0.433965	0.98453
NT5C1B	0.925291	-0.0775182	0.125175	-0.782	0.434214
TSEN34	30.7193	0.223569	0.286266	0.78143	0.434549	0.98453
AC006372.4	0.653383	0.0495512	0.107905	0.781368	0.434586
LOC101929574	3.30238	0.148337	0.192509	0.781334	0.434606	0.98453
LOC100287808	5.88739	-0.367924	0.210485	-0.781333	0.434607	0.98453
GEMIN2	13.0236	-0.212785	0.270229	-0.781329	0.434609	0.98453
LOC100131289	2.08061	0.208855	0.199425	-0.781201	0.434684	0.98453
CLDND2	4.05951	0.181427	0.240784	0.781145	0.434717	0.98453
ARRDC4	62.6999	-0.223714	0.287117	-0.781104	0.434742	0.98453
RP11-37B2.1	3.01894	0.163022	0.205664	0.78106	0.434767	0.98453
SAMD4A	106.081	-0.217534	0.278939	-0.780969	0.434821	0.98453
GPA33	0.791655	0.0878072	0.121923	0.780873	0.434877
CLMP	17.8458	-0.224785	0.286356	-0.780823	0.434907	0.98453
CXorf36	29.6573	-0.220057	0.281701	-0.780723	0.434966	0.98453
TSPAN1	13.18	-0.167615	0.218916	-0.780722	0.434966	0.98453
OTUD4	483.247	-0.197913	0.253495	-0.780713	0.434971	0.98453
NCF2	77.9519	-0.223219	0.285131	-0.780709	0.434974	0.98453
FAM206A	33.6143	0.774237	0.285655	0.780685	0.434988	0.98453
RP11-760N9.1	0.553574	-0.0847259	0.1288	-0.780634	0.435018
RP11-463J7.2	0.631664	0.0576291	0.108219	0.780484	0.435106
LOC102723679	15.109	-0.19092	0.245937	-0.780436	0.435134	0.98453
POLDIP3	171.078	0.157131	0.20115	0.780312	0.435207	0.98453
DBH-AS1	33.5272	0.21169	0.273608	0.780193	0.435277	0.98453
VMP1	559.283	-0.215961	0.276726	-0.780139	0.435309	0.98453
EIF4A1	530.111	-0.198467	0.254276	-0.780107	0.435328	0.98453
CEACAM21	17.139	0.218064	0.279603	0.7801	0.435332	0.98453
DECR1	47.5353	-0.205636	0.262378	-0.780044	0.435365	0.98453
MKL2	196.441	-0.15522	0.198753	-0.780008	0.435386	0.98453
ANKRD45	4.03087	-0.155872	0.198319	-0.779675	0.435582	0.98453
SNORA27	0.496725	-0.0710047	0.10787	-0.779645	0.4356
TMC5	23.1579	-0.191391	0.2497	-0.779514	0.435677	0.98453
LOC728554	38.7564	-0.223213	0.285199	-0.779482	0.435696	0.98453
BTRC	110.505	0.455134	0.229597	-0.779449	0.435715	0.98453
NMT2	34.4342	0.223298	0.286233	0.779425	0.435729	0.98453
FLJ40448	1.38837	-0.16295	0.210641	-0.779375	0.435759	0.98453
ARHGEF10	37.7584	0.220006	0.283244	0.779351	0.435773	0.98453
HYOU1	302.644	-0.212149	0.272073	-0.779175	0.435877	0.98453
SNX6	132.361	-0.212704	0.272325	-0.779105	0.435918	0.98453
TTYH2	40.2772	-0.218653	0.279401	-0.779102	0.43592	0.98453
CTD-2270F17.1	1.07455	0.123035	0.164939	0.778804	0.436095	0.98453
SLAIN1	37.8341	0.221857	0.283136	0.778746	0.436129	0.98453
MSI1	0.528724	-0.0852487	0.131252	0.778658	0.436181
OR51B2	0.57548	0.0729941	0.108265	0.778636	0.436194
DUOX1	4.2297	0.161655	0.214777	0.778439	0.43631	0.98453
TMEM140	50.5693	0.205133	0.262974	0.7783	0.436392	0.98453
LOC284889	21.2674	-0.222088	0.28601	-0.778224	0.436437	0.98453
LINC00486	1.38178	0.0660565	0.108124	0.778153	0.436479	0.98453
CENPN	83.2695	-0.224216	0.287646	-0.778133	0.43649	0.98453
CSNK2A1	245.002	-0.192276	0.247005	-0.778095	0.436513	0.98453
MC1R	23.6187	0.829645	0.285307	-0.778012	0.436562	0.98453
MKNK2	667.278	0.185901	0.239032	0.777777	0.436701	0.98453
CFL1	705.59	-0.168041	0.216042	-0.777709	0.436741	0.98453
B4GALNT4	1.48861	0.114955	0.145596	0.777579	0.436817	0.98453
TYMP	198.987	-0.201198	0.258995	-0.777463	0.436886	0.98453
LOC100134040	1.53499	0.103099	0.187549	0.777388	0.43693	0.98453
ERH	145.448	-0.221193	0.284106	-0.777327	0.436966	0.98453
LOC102724782	7.23555	0.471879	0.259522	-0.777169	0.437059	0.98453
RNF32	5.37174	-0.428035	0.252296	0.776901	0.437217	0.98453
EDN2	0.296613	0.0735076	0.107593	0.776788	0.437284
SDHAF1	16.3911	0.224126	0.287625	0.776609	0.437389	0.98453
CIRBP-AS1	6.44848	-0.183966	0.24474	-0.776577	0.437409	0.98453
TBK1	130.019	0.208159	0.267387	0.776532	0.437435	0.98453
LOC642423	3.38281	0.142916	0.186715	0.776369	0.437531	0.98453
SHPRH	203.978	0.188487	0.242576	0.776365	0.437533	0.98453
ELF3	13.6489	-0.289392	0.243169	-0.776204	0.437629	0.98453
LOC101928192	28.6299	-0.221345	0.285305	-0.776132	0.437671	0.98453
RGS6	6.1566	-0.160905	0.210242	-0.775996	0.437752	0.98453
WHSC1L1	655.149	0.174951	0.225352	0.775991	0.437754	0.98453
DPCR1	0.297236	0.07338	0.107588	0.77596	0.437773
GOLGA2	122.579	-0.173725	0.223886	-0.775936	0.437787	0.98453
FLJ10038	235.443	0.200738	0.258489	0.775932	0.437789	0.98453
WDR5B	82.8854	0.217428	0.280785	0.775924	0.437794	0.98453
LOC101060183	0.384952	0.0712833	0.107875	0.775643	0.43796
IL13RA2	0.472346	-0.0753447	0.10807	-0.775626	0.43797
B3GALT5	1.51738	0.0444299	0.110466	0.775502	0.438043	0.98453
SEPSECS	96.2672	-0.22075	0.283878	-0.775425	0.438088	0.98453
CCDC14	355.883	0.210244	0.270931	0.775341	0.438138	0.98453
LAMB4	2.29776	0.0591534	0.193485	-0.775177	0.438235	0.98453
CCNDBP1	115.671	0.218457	0.283584	0.775169	0.43824	0.98453
DEFB132	0.298401	0.0732143	0.107582	0.775144	0.438254
PPP4C	71.3696	-0.219557	0.282279	-0.77503	0.438322	0.98453
SOX4	183.808	0.21857	0.282644	0.775002	0.438339	0.98453
DUSP16	104.417	0.21626	0.278659	0.774841	0.438434	0.98453
MYRIP	5.15793	-0.365224	0.226123	-0.774738	0.438494	0.98453
PIK3CA	176.905	-0.205181	0.264588	-0.774731	0.438499	0.98453
TDRP	42.4882	-0.21975	0.285937	-0.774685	0.438526	0.98453
LYPD4	0.297	0.114279	0.110116	0.77462	0.438564
LOC100507520	34.295	-0.198685	0.259212	-0.774561	0.438599	0.98453
DNAJC17	5.81106	0.210872	0.26762	0.774517	0.438625	0.98453
ZNF826P	3.03512	0.175727	0.22277	0.774489	0.438642	0.98453
MUC19	4.24668	-0.319495	0.199007	-0.774447	0.438667	0.98453
CAPN5	18.7139	-0.219279	0.282877	-0.774408	0.43869	0.98453
PMM1	22.023	0.215897	0.280358	0.774267	0.438773	0.98453
LOC646626	5.20664	-0.195503	0.249053	-0.774257	0.438779	0.98453
BMP8B	14.2194	0.212142	0.275082	0.774216	0.438803	0.98453
HPSE2	0.808733	0.129214	0.124591	-0.774127	0.438856
LOC102723451	0.972114	0.0479278	0.142008	-0.774097	0.438873	0.98453
TPD52	237.834	-0.193636	0.25009	-0.774	0.438931	0.98453
RP11-13A1.1	0.572423	-0.060727	0.107507	-0.773979	0.438943
MUL1	38.9961	0.77795	0.279683	-0.773942	0.438965	0.98453
OR1L4	1.19544	-0.00113713	0.118591	-0.773647	0.43914	0.98453
CCZ1B	61.6407	0.222915	0.287464	0.773633	0.439148	0.98453
ARHGAP27	198.401	0.20656	0.266944	0.773452	0.439255	0.98453
HOXB-AS1	0.466774	-0.0752869	0.108067	-0.773391	0.439291
HIST1H2BB	12.6206	0.204501	0.262716	0.773376	0.4393	0.98453
STOML2	61.3249	-0.222988	0.287398	-0.773304	0.439343	0.98453
TMEM178A	3.36643	0.178893	0.228059	0.773279	0.439357	0.98453
CDC42	470.95	-0.190257	0.245928	-0.773104	0.439461	0.98453
RUNDC1	124.537	-0.213217	0.276435	-0.773046	0.439495	0.98453
FAM50A	46.6377	-0.211859	0.273205	-0.772979	0.439535	0.98453
TRPT1	9.20802	-0.224996	0.287417	-0.772797	0.439643	0.98453
ERC2	1.47496	-0.156765	0.172745	0.772631	0.439741	0.98453
MDFIC	646.977	0.221301	0.286654	0.772599	0.439759	0.98453
ZNF429	40.9701	0.220183	0.284006	0.772435	0.439857	0.98453
NR2C2	444.328	0.135145	0.174898	0.772432	0.439859	0.98453
SSBP1	71.6356	0.216289	0.279009	0.772417	0.439867	0.98453
LOC101928233	5.49087	-0.0969533	0.186434	0.772273	0.439953	0.98453
CHD1	469.28	-0.14313	0.18535	-0.772195	0.439999	0.98453
KLHDC9	1.65992	-0.137554	0.182174	-0.772165	0.440017	0.98453
PAX6	1.30818	-0.252067	0.169951	0.772076	0.440069	0.98453
FAM46A	71.9757	-0.218782	0.284186	-0.771987	0.440122	0.98453
CA1	4.93631	-0.11226	0.153312	0.771918	0.440163	0.98453
CLP1	13.3731	0.22234	0.283775	0.771882	0.440184	0.98453
LARP4	498.148	-0.215204	0.278792	-0.771832	0.440214	0.98453
TUBE1	14.1834	0.220956	0.283162	0.771546	0.440384	0.98453
IFIT1	31.4343	-0.213104	0.276317	-0.7715	0.440411	0.98453
ALDOB	29.8944	-0.107078	0.155906	-0.771431	0.440452	0.98453
PPP2CB	71.4597	-0.209118	0.270904	-0.771299	0.44053	0.98453
LOC102724733	15.4038	0.215761	0.276971	0.771214	0.44058	0.98453
CNIH4	27.2913	-0.214353	0.275692	-0.771129	0.44063	0.98453
PDZRN3	8.17262	-0.204468	0.264574	-0.770946	0.440739	0.98453
LOC388692	251.737	0.198705	0.257902	0.770809	0.44082	0.98453
PAK1IP1	50.6631	0.215318	0.281506	0.770761	0.440849	0.98453
CD164	461.898	-0.210109	0.272602	-0.770752	0.440854	0.98453
SOWAHC	18.2371	-0.210438	0.274726	-0.77064	0.44092	0.98453
ASXL2	633.537	0.180298	0.234226	0.770477	0.441017	0.98453
LOC101927935	0.465394	-0.0750193	0.108057	-0.770332	0.441103
PSMD5	97.3983	-0.212592	0.275258	-0.770311	0.441115	0.98453
LOC102723547	0.993068	-0.0512799	0.126111	-0.770277	0.441135	0.98453
FLII	242.248	0.170073	0.220861	0.770171	0.441199	0.98453
TRNAU1	0.417545	0.0660028	0.107836	0.770143	0.441215
TAB3	323.377	0.206936	0.268562	0.769869	0.441377	0.98453
LOC102724037	6.38957	0.214887	0.277054	0.769662	0.4415	0.98453
C17orf97	3.85041	0.186203	0.239943	0.769619	0.441526	0.98453
SLC16A13	13.442	0.218333	0.283064	0.769538	0.441574	0.98453
DDX41	74.7106	-0.209753	0.271444	-0.769523	0.441583	0.98453
WSCD1	4.71237	0.169363	0.222303	0.769522	0.441583	0.98453
TAS2R30	37.9094	0.219019	0.283422	0.769315	0.441706	0.98453
CD200	73.8053	-0.221765	0.287645	-0.769311	0.441709	0.98453
CYP2J2	0.669623	0.0851243	0.121538	0.769271	0.441733
TMCO3	79.803	0.209641	0.273195	0.769228	0.441758	0.98453
C15orf26	0.898552	0.0751261	0.108601	0.769186	0.441783
RP11-111E14.1	0.517984	-0.0664077	0.107675	-0.769146	0.441807
RMDN3	64.8867	-0.207352	0.269683	-0.769083	0.441844	0.98453
SP140	297.039	-0.204746	0.266197	-0.76895	0.441923	0.98453
PSMA1	123.953	-0.212588	0.275764	-0.768841	0.441988	0.98453
ELOVL5	426.1	-0.213265	0.277285	-0.768795	0.442015	0.98453
CSTA	9.74097	-0.196522	0.255297	-0.768787	0.44202	0.98453
TFAP2A	6.50131	0.191007	0.251599	0.768575	0.442146	0.98453
RASA1	176.077	0.17332	0.225459	0.768435	0.442229	0.98453
LIPG	15.6797	-0.203798	0.263796	-0.76841	0.442244	0.98453
CYR61	181.005	-0.220516	0.287725	-0.768361	0.442273	0.98453
AANAT	0.903782	-0.0665082	0.111747	-0.768138	0.442405
PTCHD2	1.83732	-0.103514	0.146124	-0.768087	0.442435	0.98453
DMPK	106.502	0.217631	0.284218	0.76799	0.442493	0.98453
OGDHL	30.155	-0.0135448	0.181887	0.767818	0.442595	0.98453
TPBGL	1.12683	-0.00170134	0.176112	0.767303	0.442902	0.98453
UBAP1	128.164	-0.157864	0.205547	-0.767293	0.442907	0.98453
TNF	33.3276	-0.218181	0.28496	-0.76719	0.442969	0.98453
CRLF2	0.451498	0.0066268	0.113731	0.767068	0.443041
SHISA7	0.771743	0.113386	0.110229	0.766968	0.4431
DCAF16	392.415	-0.170065	0.221548	-0.766963	0.443103	0.98453
LOC102724467	0.910893	0.0918171	0.125952	0.766884	0.443151
EDIL3	7.1772	0.192354	0.250718	0.766802	0.443199	0.98453
STX12	129.895	-0.206477	0.268726	-0.766723	0.443246	0.98453
ESRG	0.519755	-0.0660867	0.107665	-0.766648	0.443291
CTSV	0.600557	-0.0615984	0.107998	-0.76664	0.443295
MOV10L1	1.63109	0.0908204	0.121809	0.766638	0.443297	0.98453
GATSL3	2.80458	0.186266	0.239819	0.766516	0.443369	0.98453
TWIST1	6.74248	-0.195892	0.254253	-0.766485	0.443388	0.98453
NME7	20.9941	0.221289	0.28746	0.766385	0.443447	0.98453
FLJ37035	2.36508	-0.135318	0.18253	-0.766381	0.44345	0.98453
SLC9A7	635.442	-0.202356	0.263985	-0.76634	0.443474	0.98453
SSH3	21.6797	0.217582	0.282718	0.765912	0.443728	0.98453
FAM184B	1.61621	-0.358787	0.197111	-0.765661	0.443878	0.98453
MGC45800	5.12632	0.16274	0.217794	0.765571	0.443931	0.98453
RNF215	17.0373	-0.207097	0.27101	-0.765549	0.443945	0.98453
LOC102724851	17.3317	-0.201211	0.265075	-0.765522	0.443961	0.98453
ZNF876P	15.91	0.186304	0.243579	0.765418	0.444023	0.98453
POLR3G	31.7394	-0.216731	0.281914	-0.765355	0.44406	0.98453
LOC101927933	0.946722	-0.0298936	0.163251	0.765104	0.44421	0.98453
LOC388906	1.55654	0.172367	0.215673	0.765075	0.444227	0.98453
USP25	216.588	-0.20946	0.273517	-0.764948	0.444303	0.98453
ANKS4B	1.29843	0.0997097	0.13036	0.764863	0.444353	0.98453
CCDC147	2.38424	0.169237	0.21589	0.764853	0.444359	0.98453
CD8A	58.5854	-0.220795	0.287597	-0.764791	0.444396	0.98453
TM6SF1	12.1027	0.214118	0.283534	0.764683	0.44446	0.98453
ITPK1-AS1	6.88647	-0.188289	0.248172	-0.764661	0.444473	0.98453
SSU72	262.671	0.170952	0.223577	0.764646	0.444482	0.98453
SLFN11	261.736	-0.21105	0.275764	-0.764545	0.444542	0.98453
TMEM74	0.987238	-0.0119023	0.162768	0.764511	0.444563	0.98453
SFXN5	51.5718	-0.213315	0.280602	-0.764495	0.444573	0.98453
ADAMTSL2	38.1524	0.198836	0.264413	0.764469	0.444588	0.98453
SYPL1	174.021	-0.196347	0.256734	-0.764329	0.444671	0.98453
GSPT1	422.87	-0.158996	0.208107	-0.76413	0.44479	0.98453
SMURF2	131.941	0.152222	0.199557	0.764041	0.444843	0.98453
PPOX	11.972	0.222608	0.2874	0.76393	0.444909	0.98453
ZNF426	36.1504	-0.214759	0.279921	-0.763903	0.444925	0.98453
MUC7	0.803862	-0.0388573	0.107769	-0.763884	0.444936
DGKH	127.292	0.217036	0.283524	0.763862	0.44495	0.98453
MCM3AP	520.676	0.112221	0.14693	0.763805	0.444984	0.98453
LINC00384	9.24785	0.190194	0.248844	0.763756	0.445013	0.98453
TRAF3	414.457	-0.194993	0.255302	-0.763607	0.445101	0.98453
NOLC1	262.244	-0.217771	0.285044	-0.763485	0.445174	0.98453
LOC101927357	0.364321	-0.103342	0.110023	0.763385	0.445234
ULK1	135.261	0.185291	0.243429	0.763263	0.445306	0.98453
APBA1	20.8044	-0.205319	0.273183	-0.763252	0.445313	0.98453
LOC101927256	5.96149	0.209309	0.273804	0.763167	0.445364	0.98453
VAMP8	71.3806	-0.206643	0.270349	-0.763152	0.445373	0.98453
LSMEM1	6.15182	0.19922	0.257422	0.763078	0.445417	0.98453
SAR1B	164.283	-0.160215	0.20976	-0.763065	0.445425	0.98453
FBLN1	64.6039	-0.218324	0.287455	-0.763034	0.445443	0.98453
SERTAD3	24.0778	-0.219162	0.285103	-0.762839	0.445559	0.98453
STIP1	197.714	-0.192041	0.252102	-0.76283	0.445565	0.98453
HAO2	0.688989	0.0691327	0.122332	-0.762795	0.445585
AC019118.2	0.365253	0.000469174	0.109536	0.762775	0.445598
MAP2K7	85.7823	-0.198426	0.259612	-0.762748	0.445614	0.98453
SEC22A	54.3333	0.219102	0.287372	0.762502	0.44576	0.98453
ADRA2B	1.44231	-0.145927	0.196071	-0.7625	0.445761	0.98453
LOC648987	26.5517	-0.21618	0.285063	-0.762473	0.445778	0.98453
SHROOM1	28.4359	0.220313	0.287632	0.762436	0.4458	0.98453
ZNF24	371.069	-0.169948	0.222759	-0.762319	0.44587	0.98453
HCG27	47.8155	-0.219496	0.287077	-0.762171	0.445958	0.98453
LSAMP	44.7303	0.211934	0.279214	0.762146	0.445973	0.98453
NRXN2	8.07954	0.463	0.283153	-0.762145	0.445973	0.98453
SNORA49	1.57321	-0.129601	0.178628	-0.76207	0.446018	0.98453
GRK6	154.368	0.186298	0.244521	0.761942	0.446095	0.98453
PTP4A2	442.999	-0.177541	0.232944	-0.761891	0.446125	0.98453
MNS1	13.8215	-0.199143	0.261873	-0.761865	0.446141	0.98453
RP5-952N6.1	0.282942	-0.0240696	0.108552	0.761796	0.446182
SLC25A28	174.869	-0.208411	0.273697	-0.761778	0.446193	0.98453
CNR1	170.136	0.215357	0.283141	0.76172	0.446227	0.98453
NME6	16.3505	-0.221785	0.287473	-0.761436	0.446397	0.98453
CEACAM4	0.45866	-0.112174	0.109739	-0.761398	0.446419
VPS11	73.4001	0.199411	0.261832	0.761345	0.446451	0.98453
ATP8B3	3.77083	0.181774	0.242799	0.761139	0.446574	0.98453
TRRAP	1079.98	0.160373	0.210652	0.761129	0.44658	0.98453
TMEM116	10.2212	-0.215981	0.280233	-0.761081	0.446609	0.98453
LOC101929500	83.5754	-0.217648	0.287702	-0.761054	0.446625	0.98453
HYPK	13.4703	-0.220837	0.286815	-0.760739	0.446813	0.98453
CTNS	51.201	0.160184	0.274469	-0.76061	0.44689	0.98453
MRPS21	76.372	-0.205989	0.270912	-0.760577	0.44691	0.98453
NNMT	22.2754	-0.218889	0.285823	-0.760563	0.446918	0.98453
RCE1	40.9169	-0.217612	0.286003	-0.760531	0.446937	0.98453
CHRNA1	0.762955	0.0210836	0.108825	0.760503	0.446954
T	0.284154	0.072287	0.107548	0.760449	0.446986
ELK1	86.9062	0.214263	0.281382	0.760411	0.447009	0.98453
TBX18	10.8741	-0.431412	0.282274	0.760409	0.44701	0.98453
PPM1F	123.759	-0.152859	0.201321	-0.760343	0.44705	0.98453
LTBP1	104.497	-0.21838	0.287705	-0.760128	0.447178	0.98453
FAM27E2	2.08086	0.117931	0.158229	-0.759998	0.447256	0.98453
FAM227B	2.87008	-0.168761	0.217677	-0.759933	0.447295	0.98453
SPATA6	28.7588	-0.211141	0.279844	-0.759858	0.44734	0.98453
SEMA4G	10.1302	0.356361	0.268627	0.759855	0.447342	0.98453
CAMK4	58.7872	0.21946	0.287697	0.759849	0.447345	0.98453
LINC00602	0.287128	0.114495	0.110233	0.759768	0.447393
TMEM221	0.718762	-0.0586524	0.109537	-0.759653	0.447462
LINC00966	0.281692	-0.0167845	0.10846	0.759643	0.447468
SNHG19	7.97567	0.198707	0.260753	0.759558	0.447519	0.98453
ADCK4	50.6722	-0.208224	0.274325	-0.75948	0.447566	0.98453
RPS8	931.511	-0.193292	0.254446	-0.759411	0.447607	0.98453
KEL	13.4406	0.190572	0.251701	0.759311	0.447667	0.98453
FRMD4A	136.106	-0.193685	0.255076	-0.759308	0.447669	0.98453
DPH7	109.185	0.198127	0.260432	0.759273	0.447689	0.98453
RAMP1	4.22953	-0.200061	0.262986	-0.759262	0.447696	0.98453
LOC101928745	1.03246	0.116298	0.151523	0.759224	0.447719	0.98453
LHFPL2	263.194	-0.209607	0.276286	-0.759212	0.447726	0.98453
SNORA67	0.612885	-0.0570168	0.117485	-0.759197	0.447735
ZNF658	21.9097	-0.210314	0.275764	-0.75913	0.447775	0.98453
F8	37.2817	-0.216831	0.285932	-0.759122	0.447779	0.98453
LOC100505585	1.16195	0.139509	0.174717	0.759008	0.447848	0.98453
GDF9	2.53748	-0.187903	0.241727	-0.758943	0.447886	0.98453
FBXO43	48.6106	-0.218438	0.287567	-0.758936	0.447891	0.98453
PI4KAP1	52.087	-0.217087	0.285961	-0.758911	0.447906	0.98453
PDE6A	2.00788	0.0540017	0.123648	0.758805	0.447969	0.98453
CLK4	73.4449	0.210513	0.276783	0.758788	0.447979	0.98453
GPR25	1.61453	-0.072047	0.110324	-0.758537	0.448129	0.98453
CLN3	26.9149	0.215928	0.283984	0.75827	0.44829	0.98453
PNMA1	56.8889	-0.211648	0.278827	-0.758258	0.448297	0.98453
GSDMC	2.52007	-0.17212	0.223541	-0.758247	0.448303	0.98453
CAPN3	44.9011	-0.209647	0.276743	-0.758246	0.448303	0.98453
TNS4	2.43638	-0.167839	0.225817	-0.758177	0.448345	0.98453
LOC102724552	7.20166	0.191259	0.26168	0.758108	0.448386	0.98453
CREB3L1	16.0524	-0.202814	0.267741	-0.758087	0.448399	0.98453
LOC101927028	1.14773	-0.0647314	0.108653	-0.758015	0.448442	0.98453
PHAX	100.575	-0.202319	0.266155	-0.757952	0.44848	0.98453
UBE2H	322.215	0.191696	0.253137	0.75794	0.448487	0.98453
FAM186B	5.87447	0.200109	0.260276	0.757872	0.448528	0.98453
TMEM155	8.54053	0.206225	0.269164	0.757839	0.448547	0.98453
SMYD2	45.6399	-0.217319	0.287499	-0.757759	0.448595	0.98453
SLC35D2	23.9021	0.217844	0.286899	0.757578	0.448703	0.98453
LANCL1	145.521	0.198554	0.261894	0.75747	0.448768	0.98453
LOC101929191	1.70793	0.00334334	0.18155	-0.757347	0.448842	0.98453
ARHGDIB	935.609	0.205814	0.271752	0.757287	0.448878	0.98453
ING2	17.3369	-0.218674	0.286579	-0.757133	0.44897	0.98453
CCDC155	0.580657	-0.0668703	0.108236	-0.756891	0.449115
TXLNG2P	152.382	0.168152	0.225828	0.756876	0.449124	0.98453
LOC101927886	1.55167	-0.159047	0.185884	0.756874	0.449125	0.98453
PRR19	0.965136	-0.291128	0.189062	-0.756819	0.449158	0.98453
GLE1	122.308	-0.20319	0.267877	-0.756806	0.449166	0.98453
SCNN1D	7.91834	-0.18758	0.248307	-0.756686	0.449238	0.98453
CENPM	52.6454	0.217907	0.287657	0.756667	0.449249	0.98453
LOC646513	1.01271	0.125797	0.161805	0.756582	0.449301	0.98453
ARHGAP1	188.355	-0.151642	0.200356	-0.756518	0.449339	0.98453
LOC102723717	0.708573	0.073004	0.108424	0.75647	0.449367
RBM45	22.1709	0.210416	0.276587	0.756425	0.449394	0.98453
C16orf47	0.900096	0.0740635	0.108602	0.756417	0.449399
FZD7	23.1518	-0.216494	0.287725	-0.756402	0.449408	0.98453
MAN2A2	332.242	0.178012	0.23515	0.756372	0.449426	0.98453
NANP	35.7853	-0.217251	0.286009	-0.756292	0.449474	0.98453
ZNF264	363.754	-0.151176	0.20022	-0.756012	0.449642	0.98453
TRIP11	386.893	0.187434	0.24798	0.755866	0.44973	0.98453
LOC101929578	2.57636	0.126594	0.171533	0.755856	0.449735	0.98453
HIST1H2BK	128.408	-0.217794	0.287711	-0.755782	0.44978	0.98453
RPS6KC1	119.088	-0.200342	0.264704	-0.755477	0.449963	0.98453
BBS9	63.8332	-0.188022	0.248809	-0.755454	0.449976	0.98453
CDKL3	3.57401	-0.188428	0.252655	-0.755374	0.450025	0.98453
OPCML	1.37951	0.0440582	0.179303	0.755331	0.450051	0.98453
TMEM60	19.394	-0.217218	0.285482	-0.7553	0.450069	0.98453
ASPG	1.84956	0.254101	0.16474	0.755222	0.450116	0.98453
DYM	170.802	0.193917	0.256776	0.755172	0.450146	0.98453
KIAA0101	50.8814	0.215387	0.286013	0.754935	0.450288	0.98453
TRIM61	15.2724	-0.161362	0.21836	-0.754904	0.450307	0.98453
CTH	10.2583	-0.174394	0.231056	-0.754889	0.450316	0.98453
LOC101928190	0.455712	-0.0173619	0.109316	-0.754816	0.450359
CD248	23.0197	-0.215905	0.287711	-0.754677	0.450443	0.98453
PITPNB	243.837	-0.173323	0.229466	-0.754665	0.45045	0.98453
ARMCX5-GPRASP2	0.441153	-0.0108954	0.109177	-0.754644	0.450462
FLJ25715	0.362597	0.0699882	0.107817	0.754608	0.450484
ACOT13	34.8906	-0.215037	0.28749	-0.75459	0.450495	0.98453
FAM57A	14.6287	0.210204	0.276329	0.754513	0.450541	0.98453
RPS15AP10	32.7041	-0.217415	0.287265	-0.754333	0.450649	0.98453
LRRC46	0.817433	-0.145422	0.189971	-0.754255	0.450696
COX18	82.2058	-0.19622	0.261701	-0.754173	0.450746	0.98453
SLC25A43	44.7661	-0.215151	0.284027	-0.754126	0.450773	0.98453
CCND2	982.152	-0.216675	0.287697	-0.754019	0.450838	0.98453
THAP6	116.81	0.212501	0.282856	0.75392	0.450897	0.98453
WSB2	148.716	0.214854	0.284836	0.753905	0.450906	0.98453
RSPH9	0.827347	-0.0421577	0.126117	0.753709	0.451024
KIAA1462	124.98	-0.208842	0.278317	-0.753599	0.45109	0.98453
EFHC2	1.12584	-0.0732787	0.114942	-0.753599	0.45109	0.98453
LINC01071	0.455092	0.0691892	0.108044	0.753209	0.451324
MYO16	2.0626	-0.131737	0.180786	-0.753204	0.451327	0.98453
ZSCAN21	20.5646	-0.216522	0.285591	-0.753181	0.451341	0.98453
BOD1L1	781.971	0.123635	0.164195	0.753092	0.451395	0.98453
TBL1X	168.235	0.209723	0.278642	0.753021	0.451437	0.98453
TBC1D19	29.713	-0.21718	0.286435	-0.752966	0.45147	0.98453
SPRYD4	77.137	0.215768	0.28737	0.752818	0.451559	0.98453
FGD6	439.452	0.214306	0.284617	0.752811	0.451563	0.98453
SHOC2	294.727	-0.212194	0.28168	-0.752696	0.451633	0.98453
CTSC	346.345	-0.202647	0.269137	-0.752485	0.451759	0.98453
ARL1	141.275	-0.199496	0.264606	-0.752449	0.451781	0.98453
SIGIRR	30.2667	-0.213647	0.284231	-0.752441	0.451786	0.98453
DOPEY1	221.252	0.186053	0.247139	0.75236	0.451835	0.98453
STAT5A	181.453	0.184873	0.246229	0.752236	0.451909	0.98453
SERPINB3	0.446184	-0.1033	0.109306	-0.752097	0.451993
GPR152	2.90869	0.129244	0.178174	0.752003	0.452049	0.98453
MTRF1L	79.9778	-0.20311	0.270373	-0.751952	0.45208	0.98453
WDR87	0.36242	0.103436	0.110034	0.751941	0.452086
ANKRD13A	534.9	0.153963	0.204721	0.751882	0.452122	0.98453
DAO	0.793263	0.0735178	0.108515	0.751835	0.45215
FAM159A	8.33564	0.211774	0.278129	0.751772	0.452188	0.98453
HCCS	31.8235	-0.216537	0.286305	-0.751588	0.452299	0.98453
ZDHHC8	150.715	0.202438	0.270234	0.751544	0.452325	0.98453
MCM2	170.997	-0.210925	0.280395	-0.751421	0.452399	0.98453
ALYREF	61.0077	-0.214697	0.284793	-0.751388	0.452419	0.98453
MRFAP1L1	104.107	-0.191015	0.253733	-0.751387	0.45242	0.98453
LOC100289098	1.26801	-0.149351	0.200702	-0.751308	0.452467	0.98453
NPC1	132.276	0.196625	0.261218	0.751242	0.452507	0.98453
RP11-367N14.2	1.35738	0.143793	0.18182	0.751235	0.452511	0.98453
FAM117B	123.959	-0.212233	0.281978	-0.751234	0.452512	0.98453
PSMA5	105.381	-0.187337	0.248984	-0.751161	0.452556	0.98453
NHSL1	66.8592	-0.215061	0.287479	-0.751069	0.452611	0.98453
CDK5RAP2	308.035	0.189547	0.252308	0.751028	0.452636	0.98453
PAXBP1	170.197	0.186472	0.24849	0.750386	0.453023	0.98453
MAP3K1	521.524	0.149212	0.198913	0.75037	0.453032	0.98453
FAM124B	0.41068	-0.0771691	0.111327	-0.750322	0.453061
LYL1	42.0915	0.215395	0.286297	0.750245	0.453107	0.98453
AGO3	117.164	0.196793	0.262424	0.750241	0.45311	0.98453
RAP1A	233.08	0.195534	0.260505	0.750151	0.453164	0.98453
CHIC2	45.4597	-0.208836	0.277498	-0.750063	0.453217	0.98453
LPAR4	0.66587	-0.134205	0.124735	-0.749884	0.453325
KIF27	40.4791	0.206475	0.274447	0.749839	0.453351	0.98453
RBM38	268.941	0.195428	0.260512	0.749814	0.453367	0.98453
KANK4	1.84253	0.147775	0.199211	0.749795	0.453378	0.98453
FAM98A	84.2489	-0.215424	0.286488	-0.749778	0.453388	0.98453
FZD6	37.0853	-0.215844	0.287504	-0.749764	0.453397	0.98453
FRYL	578.041	0.200122	0.266852	0.749706	0.453432	0.98453
KCNH3	7.35734	-0.182382	0.248144	-0.749538	0.453533	0.98453
C17orf53	19.4072	0.211951	0.283642	0.749478	0.453569	0.98453
ZNF789	35.0943	0.216539	0.287701	0.749405	0.453613	0.98453
APOBEC3B	13.9053	-0.167638	0.225708	-0.74935	0.453646	0.98453
CYB5B	159.562	-0.197115	0.262578	-0.749268	0.453696	0.98453
CCDC126	26.6422	-0.213174	0.282961	-0.74918	0.453748	0.98453
RIPPLY3	0.358113	0.0685263	0.107808	0.749149	0.453768
MTA1	185.769	0.200211	0.266913	0.749147	0.453769	0.98453
NUP88	136.695	0.199232	0.265777	0.749138	0.453774	0.98453
TOMM40	76.6795	-0.215265	0.286519	-0.7491	0.453797	0.98453
STRADA	105.783	0.176267	0.235052	0.748903	0.453916	0.98453
LRRTM1	1.63772	0.112434	0.110273	0.748643	0.454073	0.98453
DGCR2	161.983	0.171414	0.228909	0.748638	0.454075	0.98453
HIST3H2A	1.39939	0.0145996	0.121078	0.748603	0.454096	0.98453
FGD5P1	0.455998	0.0578596	0.109221	-0.7486	0.454098
FBRS	286.31	-0.189805	0.253539	-0.748546	0.454131	0.98453
HSPB7	1.88519	-0.40172	0.204954	-0.748527	0.454143	0.98453
UBE2E3	77.6091	-0.198304	0.264478	-0.748378	0.454232	0.98453
TXNDC11	177.177	-0.184717	0.246633	-0.748297	0.454281	0.98453
L1TD1	6.30239	0.0503603	0.214743	-0.748251	0.454309	0.98453
OCIAD2	11.9536	-0.215806	0.285241	-0.748201	0.454339	0.98453
LOC100126582	12.8242	0.657015	0.267149	0.748174	0.454355	0.98453
HSFX1	4.21311	0.183453	0.244054	0.748173	0.454356	0.98453
ODF3	0.773043	0.0722315	0.108469	0.748157	0.454365
HYKK	2.2514	-0.131438	0.180343	-0.747943	0.454494	0.98453
KAAG1	2.00298	-0.111167	0.156909	-0.747885	0.45453	0.98453
CA9	1.71652	0.125007	0.16881	0.747819	0.45457	0.98453
LIMS2	45.8358	-0.214575	0.287684	-0.747787	0.454588	0.98453
THY1	52.0729	-0.213823	0.285218	-0.747753	0.454609	0.98453
DNAH17	8.00212	-0.197482	0.265958	-0.747708	0.454637	0.98453
LOC101930357	3.15546	-0.36864	0.248046	0.747652	0.45467	0.98453
ASNS	92.7903	0.211342	0.281945	0.747512	0.454755	0.98453
RANBP3L	4.59534	-0.0799903	0.219904	-0.747418	0.454811	0.98453
PIR-FIGF	0.70061	-0.0457243	0.107646	-0.747225	0.454928
S1PR3	60.4012	-0.215432	0.287698	-0.747174	0.454958	0.98453
TAPBPL	69.1919	-0.208244	0.278824	-0.747157	0.454969	0.98453
ISM2	1.05057	-0.0652897	0.108583	-0.746946	0.455096	0.98453
KIAA1524	148.598	0.208301	0.279058	0.746901	0.455123	0.98453
RAB1A	185.423	-0.18734	0.250539	-0.746854	0.455152	0.98453
ATG5	73.5568	-0.182341	0.243855	-0.746757	0.45521	0.98453
OSCAR	18.0385	0.199354	0.270588	0.746653	0.455273	0.98453
THEMIS2	137.413	-0.194895	0.261292	-0.74661	0.455299	0.98453
LOC645769	0.433193	0.0169333	0.108698	-0.746492	0.45537
STARD10	13.3967	-0.250054	0.268699	0.746426	0.45541	0.98453
CNTD2	1.58315	0.117508	0.180438	0.746379	0.455438	0.98453
FASN	386.055	0.185537	0.248625	0.746123	0.455593	0.98453
PSMB3	61.6626	-0.21513	0.287395	-0.746114	0.455598	0.98453
LCORL	94.7529	-0.202024	0.270004	-0.746105	0.455604	0.98453
NELFCD	105.96	-0.184021	0.24602	-0.746074	0.455622	0.98453
SPAG5-AS1	2.41941	0.451854	0.249029	-0.746006	0.455664	0.98453
ITIH5	40.4822	0.205839	0.276845	0.745995	0.45567	0.98453
GPC2	8.00671	0.203798	0.272725	0.74599	0.455673	0.98453
STMN1	277.495	0.203691	0.272947	0.745938	0.455705	0.98453
CCDC178	0.536359	0.0711789	0.108193	0.745925	0.455713
PPFIA2	2.3628	-0.138243	0.189947	-0.745792	0.455793	0.98453
GRAMD4	166.293	0.20992	0.281818	0.745766	0.455809	0.98453
PRDM15	471.763	-0.214442	0.287638	-0.745746	0.455821	0.98453
MRPS22	27.2725	-0.214659	0.285395	-0.745657	0.455875	0.98453
GZMK	45.4307	0.214965	0.287199	0.745621	0.455896	0.98453
LPAR3	2.04593	-0.167315	0.224754	-0.745593	0.455913	0.98453
TSN	161.019	0.186712	0.25007	0.74559	0.455915	0.98453
SNHG15	14.446	-0.202998	0.271182	-0.745563	0.455932	0.98453
FAM43B	0.636675	0.0170112	0.108895	-0.74556	0.455933
SLITRK5	1.3653	0.0808118	0.121093	-0.745446	0.456002	0.98453
FTSJ3	65.8056	-0.212857	0.284365	-0.745355	0.456057	0.98453
YIF1B	24.2073	-0.207355	0.280767	-0.745308	0.456085	0.98453
KLRF1	1.0891	-0.0489632	0.189589	0.745129	0.456194	0.98453
TPT1-AS1	15.011	0.213826	0.286976	0.745017	0.456262	0.98453
RPL35A	219.171	-0.205257	0.275384	-0.745016	0.456262	0.98453
BRF1	83.7983	0.196672	0.263712	0.744982	0.456283	0.98453
SPRY3	17.8031	0.215655	0.287563	0.744935	0.456311	0.98453
CCDC141	511.943	0.208453	0.279898	0.744787	0.456401	0.98453
ITCH	299.124	0.180873	0.24289	0.744733	0.456433	0.98453
OASL	9.11895	-0.207082	0.27551	-0.744677	0.456467	0.98453
ZNF461	27.1571	0.21493	0.287674	0.744471	0.456592	0.98453
HBEGF	17.5038	-0.213792	0.285518	-0.744421	0.456622	0.98453
H3F3C	0.353817	0.0690585	0.107798	0.744319	0.456683
MXRA5	244.111	-0.212798	0.286301	-0.74428	0.456707	0.98453
RGS19	56.9734	-0.191578	0.256945	-0.744252	0.456724	0.98453
DIDO1	634.103	0.168035	0.225782	0.744105	0.456813	0.98453
LOC100134868	2.64703	0.0253157	0.219873	-0.74401	0.45687	0.98453
ZNF217	430.536	-0.171225	0.230036	-0.744007	0.456872	0.98453
HIPK3	527.012	-0.166169	0.223269	-0.743944	0.45691	0.98453
ME1	7.91961	-0.202973	0.270698	-0.74391	0.456931	0.98453
CLDN23	8.1343	0.164957	0.22761	0.743891	0.456943	0.98453
GPN1	53.0686	-0.210395	0.281729	-0.743843	0.456971	0.98453
USF2	166.546	0.191086	0.257062	0.74381	0.456991	0.98453
LOC101928188	10.5486	0.187673	0.255616	0.743807	0.456993	0.98453
BRI3BP	49.8843	0.214362	0.286791	0.743747	0.457029	0.98453
KLF13	642.378	0.153121	0.205942	0.743683	0.457068	0.98453
TPD52L1	2.25243	0.156304	0.206038	0.743603	0.457116	0.98453
CTBP1-AS2	79.5716	-0.204476	0.276685	-0.743423	0.457225	0.98453
GDNF-AS1	0.628779	0.0715145	0.108316	0.743407	0.457235
SNX19	380.249	-0.178059	0.239518	-0.74321	0.457355	0.98453
LOC101928101	2.4275	0.113277	0.157391	0.743101	0.457421	0.98453
GON4L	397.176	0.17297	0.232615	0.743082	0.457432	0.98453
HAPLN3	96.0171	0.213367	0.287078	0.743023	0.457468	0.98453
UBASH3B	126.198	0.213902	0.287687	0.742982	0.457492	0.98453
EHD1	447.127	-0.171386	0.230741	-0.742689	0.45767	0.98453
LOC101928284	0.273939	0.0811317	0.110305	0.74248	0.457797
DPEP1	5.42761	0.149934	0.20347	0.742424	0.457831	0.98453
SLC9A1	109.941	-0.171138	0.230484	-0.742376	0.45786	0.98453
GALNT8	2.13555	-0.126508	0.178975	-0.742362	0.457868	0.98453
PPP2CA	233.972	-0.17877	0.240504	-0.742284	0.457915	0.98453
AC011747.7	1.58226	0.118149	0.155681	0.742202	0.457965	0.98453
FA2H	8.0279	-0.135772	0.187222	-0.742138	0.458004	0.98453
PRKCDBP	3.54071	-0.185081	0.245722	-0.742111	0.45802	0.98453
LOC101927479	1.82773	-0.114051	0.165451	-0.742104	0.458024	0.98453
CYP7B1	22.5016	-0.204344	0.275176	-0.74201	0.458081	0.98453
EIF3G	111.199	-0.179209	0.241106	-0.741985	0.458096	0.98453
DNASE2	46.5972	-0.209965	0.282196	-0.741961	0.458111	0.98453
PDK2	32.0872	-0.211085	0.286701	-0.741934	0.458127	0.98453
RHOBTB3	188.756	-0.210817	0.284353	-0.741913	0.45814	0.98453
KDELR3	6.31691	-0.195519	0.261748	-0.741844	0.458182	0.98453
NCR3	1.77498	0.122009	0.177873	0.741736	0.458247	0.98453
DCSTAMP	3.74887	0.0955212	0.203982	-0.741683	0.45828	0.98453
SFTA2	0.695621	-0.0453601	0.107659	-0.741656	0.458296
LOC102723683	3.95753	0.150099	0.207359	0.741559	0.458354	0.98453
TACO1	12.7778	-0.216152	0.287119	-0.741486	0.458399	0.98453
TAS2R19	38.2834	0.212333	0.285719	0.741403	0.458449	0.98453
P2RX7	74.2627	0.210306	0.283963	0.741251	0.458541	0.98453
ATP5L2	3.4169	0.0108478	0.213517	0.74121	0.458566	0.98453
CCAT1	0.795089	0.0922349	0.114302	-0.741166	0.458593
HABP4	61.1931	0.209348	0.287419	0.741159	0.458597	0.98453
IRF2BP1	45.1663	-0.213618	0.287642	-0.740937	0.458732	0.98453
CPLX1	10.6277	0.195776	0.26456	0.740813	0.458807	0.98453
RP11-395P17.3	183.568	0.202686	0.274448	0.740669	0.458894	0.98453
KIAA1244	12.3276	0.179953	0.246029	0.740643	0.45891	0.98453
STC2	5.18448	0.906101	0.275424	0.7406	0.458936	0.98453
NUS1	262.973	-0.184497	0.249604	-0.740303	0.459116	0.98453
ECD	88.3309	0.189878	0.256103	0.740289	0.459125	0.98453
FAM138B	1.05001	0.0418861	0.108687	0.740127	0.459223	0.98453
C10orf32	51.3458	-0.209365	0.286334	-0.740104	0.459237	0.98453
ENO1	830.597	-0.177296	0.23947	-0.740103	0.459238	0.98453
SUMO2	250.165	-0.190478	0.257144	-0.740058	0.459265	0.98453
EEF2K	253.159	-0.172575	0.232977	-0.740053	0.459268	0.98453
ZNF275	340.534	0.211624	0.286226	0.740022	0.459287	0.98453
EDA2R	10.7237	-0.199935	0.270531	-0.739613	0.459535	0.98453
DNM1L	248.679	0.20058	0.271224	0.739604	0.459541	0.98453
LOC100506737	0.496741	-0.0641093	0.107588	-0.739557	0.459569
KIAA1199	49.6145	-0.201605	0.273745	-0.739433	0.459644	0.98453
PTGES3	692.447	-0.193271	0.261288	-0.739377	0.459678	0.98453
PTDSS1	160.712	-0.206442	0.278703	-0.739223	0.459772	0.98453
EMBP1	20.9033	-0.205428	0.276461	-0.739211	0.459779	0.98453
KAZN	43.9962	0.586901	0.281177	0.739102	0.459845	0.98453
PCDHB10	1.55273	-0.282569	0.173032	-0.738835	0.460007	0.98453
HHLA1	0.744678	0.105821	0.109981	0.73861	0.460144
RP6-206I17.2	15.5332	-0.206323	0.282194	-0.738578	0.460163	0.98453
CLDN18	0.835502	-0.101475	0.125788	-0.738422	0.460258
LARP7	85.8476	-0.203199	0.274777	-0.738372	0.460288	0.98453
LINC00920	0.450328	-0.0380958	0.114916	-0.738301	0.460331
SPACA5	0.267786	0.0705382	0.107487	0.737843	0.46061
GDF6	1.79559	0.119966	0.166284	0.737753	0.460664	0.98453
FAT3	19.2053	-0.171546	0.252873	0.737732	0.460678	0.98453
PPP2R2C	0.775243	0.0734039	0.109866	0.737598	0.460759
LZTS3	23.5985	-0.199641	0.274181	-0.737554	0.460786	0.98453
LRRC24	11.9653	0.195422	0.26558	0.737532	0.460799	0.98453
ZRSR2	41.3796	-0.210719	0.286485	-0.737472	0.460835	0.98453
ZNF41	96.1505	0.202118	0.27328	0.737405	0.460876	0.98453
FBXW10	0.468176	-0.0673752	0.107724	-0.737344	0.460913
ID2	73.2437	-0.210039	0.284047	-0.737305	0.460937	0.98453
LOC102724258	6.21041	-0.147253	0.202371	-0.737245	0.460973	0.98453
LOC102723641	0.265063	0.0706397	0.10749	0.737226	0.460985
HOMER2	58.3715	0.2027	0.275714	0.737204	0.460998	0.98453
RPL7	1465.57	-0.20091	0.272516	-0.737198	0.461002	0.98453
LINC00622	4.27262	-0.153001	0.203364	0.737163	0.461023	0.98453
DAGLB	39.2092	0.20798	0.280881	0.737151	0.46103	0.98453
RHOBTB1	20.9499	-0.210171	0.284668	-0.737127	0.461045	0.98453
COL5A3	41.5911	0.211428	0.286847	0.736995	0.461125	0.98453
DHFR	306.36	0.195102	0.264553	0.736916	0.461173	0.98453
LOC100507554	2.32411	0.151034	0.207529	0.736417	0.461477	0.98453
DNM3	31.5374	0.207844	0.284469	0.736356	0.461514	0.98453
IL36RN	0.306609	-0.0578727	0.109095	0.736298	0.461549
ACSL4	322.073	-0.183006	0.2483	-0.736296	0.461551	0.98453
ZNF93	40.8777	0.206168	0.27932	0.736294	0.461552	0.98453
CREB1	356.616	-0.170745	0.231807	-0.736271	0.461566	0.98453
HBG1	0.263473	-0.0926244	0.109624	0.736245	0.461582
RSU1	105.966	-0.195354	0.264892	-0.736233	0.461589	0.98453
AIM1	465.729	0.151237	0.205426	0.736214	0.4616	0.98453
LOC101927054	23.2766	-0.213154	0.287676	-0.736198	0.46161	0.98453
MSR1	42.801	-0.212143	0.287029	-0.735921	0.461779	0.98453
LOC101928552	15.5307	0.196552	0.272217	0.735902	0.461791	0.98453
LOC101927266	3.57658	-0.179892	0.246887	-0.735744	0.461886	0.98453
TRIQK	17.4905	-0.212026	0.285314	-0.735605	0.461971	0.98453
KDM4E	0.266048	0.0703706	0.107483	0.735602	0.461973
CLEC2L	0.266048	0.0703706	0.107483	0.735602	0.461973
NCOA3	1114.14	0.190306	0.258675	0.735597	0.461976	0.98453
PIDD	74.5627	0.183616	0.249253	0.735556	0.462001	0.98453
TMEM55A	10.7108	0.511081	0.281679	-0.735547	0.462006	0.98453
LOC101929661	1.13403	0.0413761	0.158334	-0.735545	0.462008	0.98453
RSPH3	19.0676	0.210066	0.287258	0.735517	0.462025	0.98453
DOT1L	317.172	0.199185	0.270749	0.735407	0.462092	0.98453
LOC101928465	26.3919	-0.207784	0.284043	-0.735324	0.462142	0.98453
ZSCAN31	7.04739	0.174178	0.244498	0.735235	0.462196	0.98453
LOC286359	0.736082	0.113458	0.110318	0.73517	0.462236
TCEAL4	22.0173	-0.198252	0.271765	-0.735164	0.46224	0.98453
SH2B3	337.371	-0.19315	0.262642	-0.735156	0.462245	0.98453
LPP-AS2	18.6145	0.184497	0.250829	0.735089	0.462285	0.98453
LOC100996761	16.7039	0.151377	0.236963	-0.735054	0.462306	0.98453
LOC101929140	2.26407	-0.145539	0.196917	-0.735031	0.46232	0.98453
OVCH1-AS1	1.48833	0.17177	0.152885	0.734752	0.462491	0.98453
DMXL2	805.398	-0.178663	0.243177	-0.734692	0.462527	0.98453
LOC101060321	1.14197	0.125775	0.117574	0.734565	0.462605	0.98453
PDSS1	27.3429	-0.211021	0.287165	-0.73453	0.462626	0.98453
CABLES1	31.0473	0.198453	0.270469	0.734496	0.462646	0.98453
VSIG2	0.685915	0.0130889	0.121981	-0.734353	0.462734
CTSG	0.991496	-0.069262	0.108638	-0.734049	0.462919	0.98453
FABP4	3.09456	0.144322	0.195326	0.734012	0.462942	0.98453
WDFY3-AS2	2.17309	-0.0211563	0.124987	-0.734009	0.462943	0.98453
RNU4-1	88.2777	-0.111746	0.161307	-0.733929	0.462992	0.98453
SLC3A1	12.2759	0.166851	0.229987	0.733878	0.463023	0.98453
TAOK2	208.242	0.190663	0.260021	0.733855	0.463037	0.98453
C21orf90	0.682589	-0.0798044	0.122359	-0.733751	0.463101
TP53BP2	135.302	-0.185484	0.252516	-0.733717	0.463121	0.98453
PHTF1	70.0447	0.210211	0.285899	0.733702	0.46313	0.98453
LRRC48	1.33105	0.136927	0.191943	0.733702	0.46313	0.98453
MAGT1	237.151	-0.201306	0.274248	-0.733641	0.463168	0.98453
LOC101927725	0.403386	-0.0855439	0.1234	-0.733585	0.463201
ADAMTS8	2.47516	0.172963	0.167098	-0.733571	0.46321	0.98453
NSFP1	20.7603	-0.185021	0.252516	-0.733507	0.463249	0.98453
AIM1L	2.29201	-0.00397906	0.202059	0.733501	0.463253	0.98453
COL7A1	114.852	-0.206621	0.282682	-0.733466	0.463274	0.98453
MEX3B	24.1522	0.206062	0.28447	0.733436	0.463293	0.98453
CYP2S1	6.9401	-0.186181	0.253181	-0.733176	0.463451	0.98453
CST7	24.7426	-0.206072	0.281074	-0.733165	0.463458	0.98453
ROR1	9.71747	0.524522	0.267682	-0.733031	0.46354	0.98453
LOC399900	3.48179	-0.145165	0.262007	-0.732978	0.463572	0.98453
AVPI1	5.46702	0.185571	0.250565	0.732919	0.463608	0.98453
CLDN12	33.7711	-0.210084	0.284841	-0.732712	0.463734	0.98453
FRMPD2	0.832191	-0.0538819	0.108481	-0.732674	0.463757
RFTN1	435.497	0.189227	0.258289	0.732621	0.463789	0.98453
RBPJ	406.918	-0.185998	0.253682	-0.732531	0.463845	0.98453
AMOTL1	192.376	-0.197184	0.269153	-0.732503	0.463862	0.98453
ZNF346	75.6732	-0.206995	0.282134	-0.732492	0.463868	0.98453
KDM2A	795.282	-0.137675	0.187912	-0.732442	0.463899	0.98453
STX1A	4.55219	-0.481775	0.268057	0.732372	0.463941	0.98453
BPIFA1	0.261349	0.0702744	0.10748	0.732363	0.463947
RAN	504.282	-0.208232	0.284274	-0.732352	0.463954	0.98453
IFITM5	0.997122	0.0672223	0.138669	0.732333	0.463965	0.98453
DSG3	3.21503	-0.163956	0.139112	-0.732231	0.464027	0.98453
BRAF	375.282	0.147184	0.200954	0.732185	0.464055	0.98453
NEIL2	32.8799	-0.210753	0.286236	-0.73215	0.464077	0.98453
LOC101929688	0.673487	-0.0538723	0.107906	-0.732128	0.464091
SLA	402.04	-0.195595	0.267024	-0.73202	0.464157	0.98453
GPR88	0.584827	0.0702441	0.108269	0.731999	0.464169
WDR90	170.936	-0.186017	0.254155	-0.731973	0.464185	0.98453
LOC101929079	21.7134	-0.182133	0.255474	-0.731883	0.46424	0.98453
GFER	31.6263	-0.208489	0.285528	-0.731856	0.464257	0.98453
ZNF638	610.523	0.178311	0.243553	0.731737	0.464329	0.98453
YLPM1	698.858	0.180719	0.246937	0.731691	0.464357	0.98453
PCGF1	11.9431	-0.206229	0.284179	-0.731575	0.464428	0.98453
GLUD1P7	12.7158	0.442585	0.246639	0.731309	0.464591	0.98453
CCDC57	72.5927	0.203116	0.277478	0.731254	0.464624	0.98453
NFKB1	276.224	-0.186456	0.254693	-0.731237	0.464635	0.98453
LUZP1	184.015	0.178755	0.244982	0.73108	0.46473	0.98453
SETMAR	35.4866	-0.386293	0.287377	0.731033	0.464759	0.98453
C14orf93	40.4299	-0.208293	0.287725	-0.730963	0.464802	0.98453
DYRK1A	439.687	0.16312	0.2231	0.730949	0.46481	0.98453
LRRC28	24.7732	0.209731	0.284683	0.730911	0.464833	0.98453
BMS1P4	51.9961	-0.20192	0.275647	-0.730862	0.464864	0.98453
LPHN2	50.1307	0.208681	0.285839	0.730812	0.464894	0.98453
KRCC1	37.1035	-0.198388	0.270064	-0.730583	0.465034	0.98453
SLC2A3	218.962	0.209212	0.286446	0.73056	0.465048	0.98453
LOC101060216	14.6077	-0.168748	0.232277	-0.730502	0.465083	0.98453
KCNJ2-AS1	1.8118	-0.249294	0.158252	-0.730501	0.465084	0.98453
SNX13	232.058	-0.200461	0.274278	-0.730486	0.465093	0.98453
ARL6IP4	94.164	0.205874	0.281914	0.730375	0.465161	0.98453
ZNF91	377.817	0.205862	0.281775	0.730298	0.465208	0.98453
ITGB2	329.229	-0.198092	0.27139	-0.730259	0.465232	0.98453
LOC100133315	8.65817	-0.195621	0.269596	-0.730251	0.465237	0.98453
SYCP2	41.865	0.204917	0.285352	0.730176	0.465283	0.98453
SYTL5	0.932949	0.113683	0.110333	0.729998	0.465391
AGO2	153.359	-0.195864	0.267767	-0.729953	0.465419	0.98453
LRRK1	655.498	0.145226	0.198861	0.729941	0.465426	0.98453
TBCE	24.4371	-0.200988	0.273102	-0.729841	0.465488	0.98453
VPS8	257.661	-0.176527	0.241823	-0.729806	0.465509	0.98453
KCNH6	0.727753	0.0713119	0.10845	0.729765	0.465534
PKM	1156.17	-0.181349	0.248556	-0.729476	0.46571	0.98453
LOC101928070	2.1172	-0.114824	0.185701	0.729417	0.465747	0.98453
RP1-149A16.3	1.22979	0.253859	0.15868	0.729315	0.465809	0.98453
LOC102724474	0.554653	-0.0624409	0.107844	-0.729255	0.465846
EFNB1	22.1886	1.27452	0.281173	-0.72917	0.465898	0.98453
HLA-DQB1	290.669	0.202136	0.27729	0.728938	0.466039	0.98453
MLLT10P1	0.258042	0.0700308	0.107474	0.728662	0.466209
NDUFB11	32.469	-0.210265	0.287125	-0.728619	0.466235	0.98453
PKD1L3	1.55921	-0.109801	0.158608	-0.728557	0.466273	0.98453
GPR65	103.865	0.207289	0.28538	0.728505	0.466305	0.98453
GPR27	0.352598	0.0686537	0.107802	0.728485	0.466317
ZNF605	108.02	0.180233	0.246985	0.728244	0.466464	0.98453
C6orf229	1.16075	-0.10827	0.154172	-0.728114	0.466544	0.98453
TMEM194B	109.06	-0.207519	0.285457	-0.728107	0.466548	0.98453
CFTR	1.19989	0.0573079	0.141287	0.728034	0.466593	0.98453
ZNF252P-AS1	13.3116	0.193836	0.265656	0.727957	0.46664	0.98453
ARHGEF35	8.23965	0.169629	0.235417	0.72783	0.466718	0.98453
LOC102724172	0.739005	0.0559877	0.177038	-0.727804	0.466734
PPP1R9A	29.629	-0.194248	0.268324	-0.727788	0.466743	0.98453
RN7SL2	31732.4	-0.187088	0.25712	-0.727673	0.466814	0.98453
LINC00263	3.17704	-0.167439	0.227417	-0.727643	0.466832	0.98453
GPR89A	36.5095	-0.196734	0.270281	-0.727632	0.466839	0.98453
PIK3CB	195.364	-0.197589	0.272047	-0.727537	0.466897	0.98453
HAVCR1	20.51	-0.691732	0.274892	-0.72748	0.466932	0.98453
MAP3K14	196.612	0.17795	0.244561	0.727479	0.466933	0.98453
RP2	66.5664	-0.208788	0.286496	-0.72728	0.467054	0.98453
GOLGA6L5P	15.0558	-0.18974	0.260433	-0.727068	0.467184	0.98453
TYW1	84.1594	0.201228	0.276202	0.727047	0.467197	0.98453
LOC101927057	0.913173	-0.188394	0.151287	-0.726961	0.46725
LOC101929266	0.655269	0.0676549	0.108303	0.72662	0.467459
LINC01187	1.06188	-0.0828044	0.125834	-0.726582	0.467482	0.98453
NUP54	52.5285	-0.206278	0.28242	-0.726501	0.467532	0.98453
TRMU	26.198	0.210497	0.287002	0.72644	0.467569	0.98453
ARHGEF17	147.383	0.331456	0.285072	-0.726412	0.467586	0.98453
CXorf67	2.68062	0.135675	0.187876	0.726361	0.467618	0.98453
PIGC	30.6396	-0.200296	0.27445	-0.726352	0.467623	0.98453
GRIA4	1.98216	0.0805977	0.146364	0.726265	0.467676	0.98453
PLIN3	62.7515	0.202557	0.280422	0.72611	0.467771	0.98453
BNIPL	2.86874	0.150478	0.210247	0.725993	0.467843	0.98453
LOC101928808	0.256401	-0.0784978	0.109354	0.725986	0.467847
PSMD9	43.3394	0.205557	0.284624	0.725901	0.467899	0.98453
MRPL4	40.1503	0.209625	0.287578	0.725881	0.467912	0.98453
PGBD5	3.96734	0.186071	0.255653	0.725835	0.46794	0.98453
BIK	31.3004	0.195462	0.268947	0.725588	0.468091	0.98453
C10orf88	26.6846	-0.207518	0.284054	-0.725533	0.468125	0.98453
TTK	50.6758	0.209633	0.287676	0.725414	0.468198	0.98453
LOC101928825	1.70067	0.0114728	0.159424	0.72537	0.468225	0.98453
C16orf90	0.551649	0.0999363	0.109112	0.725183	0.46834
LOC102724806	7.81344	-0.176396	0.244659	-0.725045	0.468424	0.98453
RP11-59J16.1	0.473691	-0.0664282	0.107681	-0.724998	0.468453
SCN8A	52.26	-0.204891	0.285341	-0.724981	0.468464	0.98453
LOC100130207	0.395656	0.069779	0.107911	0.724925	0.468498
PTBP3	791.482	-0.148312	0.204523	-0.724903	0.468512	0.98453
GTF2E1	59.3808	-0.192522	0.265607	-0.724887	0.468521	0.98453
FEM1A	113.971	0.177851	0.245022	0.72487	0.468532	0.98453
KLHL8	151.251	0.206973	0.286467	0.724846	0.468547	0.98453
NCRNA00185	1.26751	0.00607748	0.131015	0.724697	0.468638	0.98453
SKP2	124.406	-0.194634	0.268542	-0.724616	0.468687	0.98453
RP11-267C16.1	0.382065	0.0696983	0.107869	0.724607	0.468693
RP5-898J17.1	0.255975	-0.107305	0.110069	0.72448	0.468771
WDR12	50.1635	-0.208323	0.287269	-0.724424	0.468806	0.98453
MAML2	228.912	0.200464	0.277033	0.724261	0.468905	0.98453
PLA2G16	10.8967	0.189751	0.264828	0.724232	0.468923	0.98453
COPB1	316.619	0.182584	0.252279	0.72417	0.468961	0.98453
PFN3	0.316988	0.0697966	0.107673	0.724166	0.468964
TOP3A	117.737	0.184814	0.254595	0.724121	0.468992	0.98453
RILPL1	7.44005	0.191115	0.262198	0.724109	0.468999	0.98453
TFPT	15.338	0.20443	0.287703	0.724091	0.46901	0.98453
AKR1A1	76.0101	-0.200095	0.275518	-0.724008	0.469061	0.98453
SYNE4	1.92853	0.17427	0.237078	0.723913	0.469119	0.98453
GLIPR1	138.873	0.199936	0.276075	0.723875	0.469143	0.98453
ZNF599	0.883261	0.217593	0.163873	0.72387	0.469145
ARL4A	21.2562	0.208123	0.285789	0.723832	0.469169	0.98453
LOC101929715	3.83427	-0.191841	0.262211	-0.723685	0.469259	0.98453
ESRRA	71.0768	-0.200201	0.276717	-0.723604	0.469309	0.98453
BMP6	6.81051	-0.183157	0.253351	-0.723511	0.469366	0.98453
BDKRB1	1.02253	-0.0989895	0.161675	-0.723456	0.4694	0.98453
SAG	0.467565	0.0695379	0.10807	0.723445	0.469407
FAM149A	15.026	-0.195729	0.268566	-0.7234	0.469434	0.98453
LOC392364	0.461017	0.0696641	0.108068	0.723383	0.469445
ZFAT-AS1	1.56629	0.041922	0.189272	-0.723368	0.469454	0.98453
CNPY1	3.35746	-0.110083	0.153903	-0.723328	0.469478	0.98453
SNHG12	26.7727	-0.206663	0.286346	-0.723324	0.469481	0.98453
MYO18B	61.3984	0.156088	0.21995	0.723245	0.469529	0.98453
AC020571.3	1.37571	0.530923	0.215185	0.723239	0.469533	0.98453
LOC102724229	8.48913	-0.62381	0.253399	-0.723166	0.469578	0.98453
HSD11B1L	2.80394	0.156554	0.21539	0.723156	0.469584	0.98453
SPECC1	134.17	0.202357	0.279672	0.722996	0.469682	0.98453
NHLRC3	124.88	-0.20174	0.278589	-0.722891	0.469747	0.98453
BEX5	0.889621	-0.0456593	0.112854	0.722808	0.469798
TMEM249	2.27349	-0.156369	0.219528	-0.722801	0.469802	0.98453
STARD9	190.81	0.199829	0.276223	0.722733	0.469844	0.98453
BTBD19	42.8438	0.208358	0.287725	0.72266	0.469889	0.98453
EFCAB13	45.9337	-0.208556	0.287605	-0.722654	0.469893	0.98453
B3GALNT1	70.0101	0.2051	0.286442	0.722647	0.469897	0.98453
C12orf39	0.517347	-0.020082	0.10849	-0.722478	0.470001
LOC650368	2.17271	0.142526	0.191549	0.722441	0.470023	0.98453
RPTN	0.391192	0.113875	0.110157	0.722297	0.470112
MSANTD4	102.656	-0.202748	0.279898	-0.72213	0.470214	0.98453
CDKL1	18.1805	-0.204349	0.281701	-0.722112	0.470226	0.98453
PPM1G	151.547	-0.192675	0.266376	-0.722046	0.470266	0.98453
NME2	167.265	-0.202067	0.279375	-0.722039	0.470271	0.98453
ABCG4	0.665839	-0.0854817	0.133198	-0.721797	0.470419
RMND5B	59.6799	0.178218	0.246834	0.721753	0.470446	0.98453
CPA3	1.60352	-0.00456231	0.158508	-0.721725	0.470463	0.98453
SSH2	522.28	0.190679	0.26424	0.721579	0.470554	0.98453
F5	52.2309	-0.48504	0.285871	0.721515	0.470593	0.98453
USP1	286.336	0.187494	0.260149	0.72141	0.470657	0.98453
PDGFA	20.9612	1.19657	0.285687	0.721343	0.470699	0.98453
HMGN5	12.8561	-0.17529	0.244202	-0.721328	0.470708	0.98453
SIRPD	1.8277	-0.176757	0.215434	0.721301	0.470724	0.98453
ZIC4	3.73847	0.0470669	0.109386	0.721242	0.470761	0.98453
KLK9	0.410898	-0.0718134	0.107926	-0.721234	0.470765
RPL23AP82	3.09414	0.179631	0.242268	0.721221	0.470774	0.98453
C3orf14	7.00798	-0.134328	0.191345	-0.721169	0.470806	0.98453
LOC101928993	97.1959	0.200631	0.27885	0.721164	0.470809	0.98453
C2orf47	17.2971	0.201741	0.278341	0.721111	0.470841	0.98453
DCC	7.35471	0.495049	0.21202	0.721039	0.470886	0.98453
C8orf76	20.132	-0.207025	0.285582	-0.720913	0.470963	0.98453
TMCC2	35.3426	0.198932	0.282653	0.72087	0.470989	0.98453
RASSF3	431.399	-0.202616	0.281099	-0.72063	0.471137	0.98453
LGI4	1.83545	-0.46016	0.210985	-0.720592	0.471161	0.98453
GAPT	39.1064	0.204013	0.28324	0.720589	0.471162	0.98453
HID1	16.4103	-0.186895	0.262533	0.720479	0.47123	0.98453
FAM214B	28.4388	-0.205386	0.283422	-0.72039	0.471285	0.98453
STXBP4	63.3431	0.203829	0.283086	0.720375	0.471294	0.98453
CHCHD5	2.71223	-0.307032	0.224337	-0.720368	0.471299	0.98453
SPATA5	159.198	0.189006	0.262022	0.720169	0.471421	0.98453
HNRNPAB	258.812	-0.187173	0.259632	-0.720164	0.471424	0.98453
RAPGEF4-AS1	0.896938	0.0854336	0.12395	0.719905	0.471583
LOC101927201	1.03121	-0.0764356	0.126456	-0.719694	0.471713	0.98453
PPP1R13B	61.1879	0.203425	0.282921	0.719671	0.471728	0.98453
MARCH9	88.0617	-0.197292	0.273626	-0.719651	0.47174	0.98453
FLJ12825	0.578312	0.0762527	0.116637	0.719618	0.47176
ZBED6CL	77.4775	0.201604	0.281071	0.719597	0.471773	0.98453
NPFFR1	0.710247	-0.0622297	0.121698	-0.719441	0.471869
RIMS2	6.61971	-0.244954	0.210886	-0.719386	0.471903	0.98453
NSMF	110.737	0.180281	0.250644	0.71922	0.472005	0.98453
ZNF266	205.822	0.190034	0.263996	0.719097	0.472081	0.98453
LOC102723510	0.944177	-0.117443	0.16546	-0.71895	0.472172	0.98453
RNF19A	477.11	0.169542	0.235785	0.718855	0.47223	0.98453
NEDD4	62.3265	0.205947	0.287715	0.718841	0.472239	0.98453
CAMK1D	126.206	0.205514	0.286051	0.718783	0.472275	0.98453
UGT2B17	40.2328	-0.180976	0.252982	-0.718779	0.472277	0.98453
SERTAD4	2.24453	-0.201633	0.159432	-0.718743	0.472299	0.98453
ENDOD1	133.607	0.204327	0.285169	0.718605	0.472384	0.98453
LOC101928853	6.39885	0.380979	0.260866	-0.718543	0.472423	0.98453
LOC101929511	1.8094	-0.165733	0.227344	-0.718461	0.472473	0.98453
TRAK1	547.902	0.144038	0.20051	0.718331	0.472554	0.98453
BTAF1	1039.96	0.173416	0.241353	0.718276	0.472587	0.98453
AP1M1	71.3895	-0.184585	0.25663	-0.718106	0.472692	0.98453
FIGF	0.675213	-0.0181205	0.146361	0.718056	0.472723
STAP2	6.86171	-0.442287	0.251876	0.717984	0.472767	0.98453
LOC101927940	1.01052	0.0152884	0.127866	-0.717855	0.472847	0.98453
CAMSAP3	11.452	0.185549	0.262288	0.717559	0.473029	0.98453
FAM172BP	2.09451	0.127431	0.173321	0.717507	0.473061	0.98453
SEL1L3	952.416	0.158537	0.22091	0.717497	0.473067	0.98453
PATE4	0.510665	-0.0661522	0.115421	-0.717369	0.473146
KNDC1	2.21061	0.0981948	0.156917	0.71724	0.473226	0.98453
FAM216A	17.6857	0.208103	0.287186	0.717113	0.473304	0.98453
NVL	85.2715	-0.201923	0.28146	-0.716928	0.473418	0.98453
DBX2	0.605358	-0.0505319	0.109172	0.71687	0.473454
TAS2R13	20.6607	-0.207696	0.287716	-0.716863	0.473459	0.98453
ZNF653	6.61233	0.198401	0.271475	0.716842	0.473472	0.98453
KMO	66.4344	0.198954	0.277958	0.716654	0.473588	0.98453
BMS1P20	68.8338	0.200738	0.27932	0.716646	0.473592	0.98453
MTL5	3.53975	0.993819	0.269217	-0.716638	0.473597	0.98453
UNC13A	9.12784	-0.189482	0.263157	-0.71659	0.473627	0.98453
SULT1B1	0.429804	0.0253118	0.141354	-0.71658	0.473633
JPH3	7.89757	-0.170026	0.23797	-0.716578	0.473634	0.98453
ACOX2	3.5775	-0.153215	0.211707	-0.716524	0.473668	0.98453
POM121L12	0.249105	-0.10443	0.109945	0.716515	0.473673
APMAP	77.0801	-0.176116	0.245746	-0.716492	0.473688	0.98453
SRSF9	174.818	-0.190533	0.266084	-0.716461	0.473707	0.98453
ZFP1	37.8465	-0.20658	0.286669	-0.716446	0.473716	0.98453
DAAM1	214.051	-0.19651	0.273942	-0.716358	0.47377	0.98453
REXO1L2P	26.131	0.0770864	0.149119	0.71634	0.473781	0.98453
STARD4	133.09	-0.200836	0.279663	-0.716338	0.473783	0.98453
DNPH1	18.033	-0.205873	0.284909	-0.716305	0.473803	0.98453
CAPRIN2	110.019	0.196443	0.273673	0.716257	0.473833	0.98453
LOC102724372	0.402213	0.0298569	0.108757	-0.716204	0.473865
PLD6	19.6447	-0.198443	0.276109	-0.716119	0.473918	0.98453
HIST1H1C	257.434	0.170134	0.237634	0.716067	0.47395	0.98453
TNKS1BP1	129.375	-0.198865	0.27801	-0.715899	0.474054	0.98453
ACER2	14.3392	-0.205196	0.284679	-0.715744	0.47415	0.98453
FRY-AS1	3.03951	-0.145833	0.199153	-0.715695	0.47418	0.98453
SNORA25	0.441807	-0.0622941	0.10752	-0.715686	0.474185
PHF12	184.334	0.137318	0.191923	0.715614	0.47423	0.98453
STK38	229.417	0.191843	0.267829	0.715602	0.474237	0.98453
FEM1C	136.022	-0.196694	0.274152	-0.715588	0.474246	0.98453
RNF125	71.1457	0.198694	0.277631	0.715554	0.474267	0.98453
C1QTNF6	19.7307	-0.206535	0.287253	-0.715528	0.474283	0.98453
FAM169B	0.251709	0.113152	0.109565	0.715489	0.474307
SCARNA16	8.41798	-0.204218	0.287091	-0.715262	0.474447	0.98453
FAM175A	62.7013	-0.20619	0.287659	-0.715199	0.474486	0.98453
WDR46	60.4159	-0.196389	0.273829	-0.71518	0.474498	0.98453
ORMDL1	136.428	0.184823	0.257918	0.715159	0.474511	0.98453
ZNF133	25.1771	0.206215	0.28736	0.714988	0.474616	0.98453
FOXK1	415.503	0.154457	0.215912	0.714964	0.474631	0.98453
GPR114	59.0097	0.204779	0.285796	0.714872	0.474688	0.98453
FBXL4	86.9973	0.190036	0.265315	0.71482	0.47472	0.98453
TBC1D1	427.648	0.185946	0.260003	0.714791	0.474738	0.98453
CHD6	359.068	0.17072	0.238838	0.71472	0.474782	0.98453
TMEM145	1.40416	0.10443	0.142756	0.714666	0.474815	0.98453
TBC1D15	111.823	-0.181259	0.253381	-0.714567	0.474876	0.98453
NUB1	146.696	-0.155944	0.21818	-0.714502	0.474917	0.98453
NASP	271.251	0.189881	0.265613	0.714373	0.474996	0.98453
WNT7A	0.402343	-0.0714105	0.107909	-0.714338	0.475018
UFM1	248.004	-0.171666	0.240282	-0.714282	0.475053	0.98453
C5	54.8446	0.203648	0.286822	0.714272	0.475059	0.98453
ATP11A-AS1	2.30502	0.0724807	0.261633	-0.714208	0.475099	0.98453
DDX46	269.956	-0.171795	0.240479	-0.714025	0.475212	0.98453
SOGA2	108.725	-0.190958	0.268176	-0.71398	0.475239	0.98453
CEP57	211.869	0.190355	0.266615	0.713822	0.475337	0.98453
ZNF583	17.1189	-0.206849	0.28737	-0.713805	0.475348	0.98453
FLJ30403	3.00954	0.151131	0.214093	0.713804	0.475348	0.98453
GRSF1	329.763	-0.195422	0.273754	-0.713667	0.475433	0.98453
LEF1-AS1	1.53923	0.217796	0.205414	-0.713596	0.475477	0.98453
STRA6	19.5202	0.190744	0.267412	0.713529	0.475518	0.98453
SNRPC	39.8938	-0.204477	0.285022	-0.713288	0.475667	0.98453
TNK1	12.2472	0.202752	0.281972	0.713142	0.475758	0.98453
PRKY	205.968	0.163661	0.23239	0.713125	0.475768	0.98453
MAB21L3	4.98935	-0.438584	0.226591	-0.713005	0.475843	0.98453
COPS4	45.0215	-0.177695	0.249224	-0.713002	0.475845	0.98453
IFITM4P	0.398971	-0.0713798	0.107908	-0.712894	0.475911
FAM83G	25.0129	0.206474	0.287335	0.712421	0.476204	0.98453
UBAP1L	7.80792	0.191128	0.268088	0.71241	0.476211	0.98453
AL022476.2	0.556668	0.0741121	0.11651	0.712319	0.476267
FAM228B	9.53923	-0.207046	0.287662	-0.712241	0.476316	0.98453
STOX1	6.80492	-0.164426	0.230101	-0.712195	0.476344	0.98453
AC099342.1	0.441829	0.0609649	0.108016	0.712043	0.476438
TSPYL2	134.367	0.18797	0.264228	0.711979	0.476478	0.98453
SPAG4	1.90951	0.141517	0.193004	0.711972	0.476482	0.98453
DTNA	7.84724	-0.198312	0.277415	-0.711942	0.476501	0.98453
HMG20A	150.43	-0.186197	0.261431	-0.711816	0.476578	0.98453
LRCH4	234.654	0.170599	0.239708	0.711804	0.476586	0.98453
EMX2	3.39577	-0.193588	0.213622	0.711801	0.476588	0.98453
LINC01136	12.4016	0.193833	0.269969	0.711778	0.476602	0.98453
ART3	0.41621	-0.0699879	0.10784	-0.711762	0.476612
FLT4	58.9155	0.203068	0.287266	0.711354	0.476865	0.98453
RAB11B-AS1	3.29456	-0.185617	0.254641	-0.711326	0.476882	0.98453
TMEM18	40.9263	-0.203104	0.287719	-0.711312	0.476891	0.98453
RIF1	776.299	0.138636	0.194907	0.711276	0.476913	0.98453
PLEKHA6	51.2781	-0.197022	0.279048	-0.711165	0.476982	0.98453
GRM5	1.87588	-0.0968512	0.145384	-0.711161	0.476985	0.98453
LOC100506047	1.5024	-0.00549233	0.15579	-0.711109	0.477017	0.98453
KARS	191.411	-0.188679	0.26503	-0.711107	0.477018	0.98453
LOC101929305	0.246213	0.0686794	0.107441	0.711095	0.477025
UBE2Q2L	1.71651	0.153704	0.211517	0.711083	0.477033	0.98453
HDAC7	523.371	0.153393	0.21572	0.710999	0.477085	0.98453
SLC34A2	18.6166	-0.0425717	0.202027	0.710962	0.477108	0.98453
TCTE1	0.639384	-0.0913806	0.134471	-0.710957	0.477111
TEN1-CDK3	14.1691	-0.173064	0.245253	-0.710873	0.477163	0.98453
STX5	56.1339	0.186502	0.261267	0.710646	0.477304	0.98453
UPB1	6.12436	0.180015	0.256775	0.710519	0.477383	0.98453
VPS72	39.4126	-0.197597	0.277421	-0.710397	0.477458	0.98453
AC072062.1	8.19951	0.184737	0.260106	0.710269	0.477537	0.98453
HIF1A	647.059	-0.17569	0.247286	-0.710185	0.477589	0.98453
PRKD1	13.5945	0.19118	0.269033	0.710114	0.477634	0.98453
ARID4A	237.885	0.177694	0.250203	0.709842	0.477802	0.98453
CDC7	106.687	0.2024	0.284458	0.709775	0.477844	0.98453
CHN1	21.129	0.203821	0.286194	0.709725	0.477874	0.98453
G3BP2	310.382	-0.169989	0.239299	-0.709637	0.477929	0.98453
ART1	0.476616	0.0897906	0.145515	-0.709548	0.477984
PRKACB	274.885	0.200805	0.283691	0.70953	0.477996	0.98453
SUPT6H	478.443	0.123852	0.174613	0.709486	0.478023	0.98453
HPN-AS1	1.00814	0.215051	0.150573	0.709446	0.478048	0.98453
LOC100130899	3.73749	0.116803	0.172952	0.709409	0.478071	0.98453
CYP4F3	4.35388	-0.18134	0.189755	0.709215	0.478191	0.98453
KCNAB1	2.50815	0.359048	0.220817	-0.709149	0.478232	0.98453
ZNF177	14.5989	-0.199826	0.27854	-0.709124	0.478248	0.98453
LTF	110.149	-0.195067	0.27598	-0.709112	0.478255	0.98453
HSPA12A	41.7719	0.199065	0.282205	0.709062	0.478286	0.98453
GOLGA4	681.955	-0.180885	0.255046	-0.709033	0.478304	0.98453
ST3GAL2	308.83	-0.185086	0.260998	-0.708971	0.478343	0.98453
FMN1	238.528	-0.199295	0.282873	-0.70888	0.478399	0.98453
C8orf82	32.4394	-0.2032	0.286533	-0.70877	0.478467	0.98453
LBX2-AS1	21.9944	-0.202033	0.287678	-0.708697	0.478512	0.98453
NUP37	34.317	-0.203012	0.285608	-0.70854	0.47861	0.98453
MROH1	225.417	0.183554	0.259546	0.708447	0.478667	0.98453
ADAM28	158.405	0.198312	0.279813	0.708319	0.478747	0.98453
SUGP2	944.267	0.166084	0.234438	0.708221	0.478808	0.98453
PREX1	355.768	-0.179398	0.253249	-0.708195	0.478824	0.98453
PKD1L1	18.8308	0.934521	0.283656	-0.707939	0.478983	0.98453
ALKBH2	11.5591	-0.197788	0.276863	-0.707849	0.479039	0.98453
NT5DC2	70.8525	-0.203231	0.287259	-0.707708	0.479126	0.98453
TEX30	11.0158	0.196119	0.273776	0.707704	0.479129	0.98453
ZNF284	8.18651	-0.196544	0.274364	-0.70768	0.479144	0.98453
LINC01160	8.22905	0.188336	0.262972	0.707622	0.47918	0.98453
MED13L	653.335	0.120321	0.169995	0.70762	0.479181	0.98453
USP26	0.767537	-0.0342119	0.109275	0.707493	0.47926
ARPC5L	75.8345	-0.203206	0.286573	-0.707423	0.479303	0.98453
AC005550.4	0.415266	0.0667619	0.107961	0.707381	0.47933
SMC4	688.438	0.191236	0.270272	0.707369	0.479337	0.98453
ATAD2	287.632	-0.199857	0.282247	-0.707324	0.479365	0.98453
TAF8	197.214	0.190705	0.269342	0.707295	0.479383	0.98453
MTHFR	221.196	0.123692	0.174994	0.707068	0.479524	0.98453
TMEM69	48.7003	0.203523	0.286316	0.707049	0.479536	0.98453
FOXRED1	85.5575	-0.195089	0.275262	-0.70703	0.479548	0.98453
ADH5	105.934	-0.183539	0.258851	-0.707004	0.479564	0.98453
NALCN	1.11637	0.018658	0.170209	-0.706973	0.479583	0.98453
USP8	203.291	-0.165508	0.233748	-0.706952	0.479596	0.98453
BYSL	26.5847	-0.203388	0.286332	-0.706939	0.479604	0.98453
SFR1	27.4698	-0.197158	0.280624	-0.706676	0.479768	0.98453
MAP2K4	93.0876	0.182453	0.257291	0.706569	0.479834	0.98453
ABLIM3	14.8061	0.204351	0.286471	0.706567	0.479836	0.98453
CNTNAP4	1.13054	-0.141632	0.130912	-0.706518	0.479866	0.98453
RNMTL1	25.7322	0.200655	0.283068	0.706476	0.479892	0.98453
AARS	201.877	0.194113	0.274555	0.706442	0.479913	0.98453
FOXN3-AS2	2.08883	-0.113565	0.166642	-0.706427	0.479922	0.98453
RP11-333E1.1	3.78545	0.18998	0.264369	-0.706336	0.479979	0.98453
GP1BB	1.86913	0.000186621	0.135555	-0.70633	0.479983	0.98453
FCGRT	69.0635	-0.196428	0.277092	-0.706237	0.480041	0.98453
LOC102724006	6.00398	-0.199868	0.278129	-0.706197	0.480065	0.98453
ZNF572	26.448	0.203005	0.286707	0.705834	0.480291	0.98453
DDX11L9	1.26794	-0.066991	0.108871	-0.705803	0.48031	0.98453
MYD88	163.11	-0.183175	0.259172	-0.705774	0.480329	0.98453
ZNF576	16.5503	0.2051	0.287724	0.705664	0.480397	0.98453
MINOS1	42.0998	-0.196217	0.278481	-0.705471	0.480517	0.98453
TACSTD2	14.3171	-0.146431	0.211347	-0.705336	0.480601	0.98453
AC104024.1	3.79788	-0.150648	0.209805	-0.70532	0.480611	0.98453
TLN1	1059.07	-0.145253	0.205905	-0.7053	0.480624	0.98453
JMJD7-PLA2G4B	1.49447	0.0929587	0.110299	0.705299	0.480624	0.98453
PITPNM3	2.76973	-0.23129	0.251562	0.705289	0.48063	0.98453
PITPNA	162.855	-0.173696	0.246378	-0.705224	0.480671	0.98453
FLJ32756	3.29103	0.155207	0.231915	0.705191	0.480692	0.98453
SNAP25-AS1	0.25051	0.114297	0.110131	0.705043	0.480784
LOC102723884	4.54548	-0.193221	0.267862	-0.704905	0.480869	0.98453
PTPRD	25.4775	0.182821	0.259886	0.704887	0.48088	0.98453
ALDOC	29.3206	-0.203044	0.287669	-0.704876	0.480888	0.98453
OCA2	0.512319	0.0678745	0.108156	0.704769	0.480954
S100A14	1.14907	0.12833	0.173002	0.704747	0.480968	0.98453
ATG13	145.651	0.178512	0.253133	0.704547	0.481092	0.98453
RNASEH1	67.058	-0.194783	0.276138	-0.704545	0.481093	0.98453
CCM2L	5.60622	-0.161154	0.232611	-0.704422	0.48117	0.98453
PAK3	5.79145	0.173651	0.244786	0.704333	0.481226	0.98453
MOCS1	18.6446	-0.199732	0.283185	-0.704146	0.481342	0.98453
SCN2B	0.387597	0.11297	0.110324	-0.704076	0.481386
CCNK	154.832	-0.181986	0.258255	-0.704021	0.48142	0.98453
RHOG	88.9832	-0.191373	0.271513	-0.704014	0.481424	0.98453
TM7SF2	17.8942	-0.2029	0.287043	-0.703959	0.481458	0.98453
NGDN	25.1705	-0.194757	0.275909	-0.703881	0.481507	0.98453
OSGIN1	1.81352	-0.116519	0.169389	-0.703813	0.481549	0.98453
HAUS1	32.151	-0.204046	0.287714	-0.70344	0.481782	0.98453
LOC101929594	8.28704	-0.170309	0.240355	-0.703404	0.481804	0.98453
LOC101929533	3.38314	-0.0669009	0.207209	0.703378	0.48182	0.98453
BEST1	13.4437	-0.198939	0.283147	-0.703157	0.481958	0.98453
GLTP	60.4246	0.189251	0.267941	0.703037	0.482033	0.98453
MEDAG	6.35379	0.23572	0.255141	-0.70296	0.482081	0.98453
NAGLU	47.7072	-0.191667	0.272355	-0.702902	0.482117	0.98453
ZNF487	7.51767	-0.186362	0.26427	-0.702861	0.482142	0.98453
CBX5	1883.53	0.176268	0.250763	0.702838	0.482156	0.98453
SNORD46	0.511461	0.00814715	0.108667	-0.702774	0.482197
MFGE8	72.2033	-0.198516	0.287045	-0.702758	0.482207	0.98453
FCRL5	1117.81	0.194805	0.27722	0.702686	0.482251	0.98453
MEAF6	117.289	-0.188869	0.268405	-0.702656	0.48227	0.98453
LOC101928004	2.20601	0.212962	0.190616	-0.702632	0.482285	0.98453
CDYL	118.167	-0.189117	0.268743	-0.702626	0.482289	0.98453
DPY19L1P1	3.33947	-0.517883	0.234272	-0.702603	0.482303	0.98453
LINC00640	0.733046	0.0679696	0.108431	0.702598	0.482306
CDH24	18.2834	0.196712	0.280693	0.702587	0.482313	0.98453
SHOX2	4.5229	-0.162677	0.229669	-0.70257	0.482324	0.98453
CDKN2B-AS1	12.7173	-0.188528	0.267839	-0.702516	0.482358	0.98453
DKC1	237.739	-0.192255	0.273512	-0.702462	0.482391	0.98453
CYTIP	201.005	-0.201481	0.286626	-0.702395	0.482433	0.98453
HFM1	1.9437	-0.137814	0.185902	0.702149	0.482586	0.98453
ARL5A	229.156	0.191119	0.272081	0.702128	0.482599	0.98453
ATXN3	158.769	0.163859	0.233258	0.702009	0.482673	0.98453
C15orf38-AP3S2	5.06863	-0.0207326	0.115037	0.701917	0.482731	0.98453
ZFYVE21	20.5761	0.201606	0.287138	0.70179	0.48281	0.98453
LOC100272217	8.268	-0.193645	0.272798	-0.701765	0.482826	0.98453
KPTN	12.3093	0.197298	0.280448	0.70163	0.48291	0.98453
HOOK2	24.5443	0.200196	0.286502	0.701606	0.482925	0.98453
NUDT9	29.4751	-0.201956	0.286561	-0.701604	0.482926	0.98453
DLGAP5	104.344	0.201986	0.28761	0.701578	0.482942	0.98453
ANP32A	245.267	-0.190893	0.271834	-0.701305	0.483113	0.98453
FREM2	29.8479	-0.148663	0.215785	-0.701136	0.483218	0.98453
KIAA1143	97.5351	-0.18798	0.267387	-0.700851	0.483396	0.98453
AP1M2	0.629085	-0.0978282	0.109356	-0.700801	0.483427
UBXN7	223.323	0.196727	0.280504	0.700677	0.483505	0.98453
SLC25A34	10.6956	0.202648	0.28714	0.700617	0.483542	0.98453
RNF40	185.118	-0.175009	0.249416	-0.700605	0.48355	0.98453
DTD1	51.1935	-0.190957	0.272966	-0.700569	0.483572	0.98453
LRRC63	1.84647	-0.136453	0.194326	-0.700397	0.483679	0.98453
LOC101928926	2.20911	0.158047	0.215569	0.700354	0.483707	0.98453
MYH3	15.8768	0.200839	0.285452	0.700325	0.483724	0.98453
SH3GL1P2	13.8734	0.186019	0.266255	0.700291	0.483745	0.98453
UBA5	120.777	-0.186072	0.265155	-0.700244	0.483775	0.98453
POLR2F	19.7965	0.611321	0.285791	-0.700144	0.483837	0.98453
PHF21B	8.38785	0.917809	0.264655	-0.700133	0.483844	0.98453
MRP63	44.875	-0.202294	0.287689	-0.700127	0.483848	0.98453
SYCP2L	2.6704	0.0288791	0.188718	0.70012	0.483852	0.98453
LOC102723843	1.59359	0.113821	0.157929	0.700104	0.483862	0.98453
GALNT5	0.908531	0.00509237	0.124708	0.700072	0.483882
WDR54	14.9275	-0.203008	0.286551	-0.700023	0.483913	0.98453
RP11-21L23.3	0.386944	-0.070494	0.107873	-0.699888	0.483997
LINC01011	13.5479	0.197599	0.281238	0.699888	0.483997	0.98453
LILRB1	159.771	0.197541	0.282023	0.699875	0.484006	0.98453
KREMEN2	13.3125	0.18953	0.268371	0.699868	0.48401	0.98453
SMIM3	12.5692	-0.196286	0.278043	-0.699811	0.484045	0.98453
RP11-362F19.1	1.2988	-0.101611	0.152453	-0.699754	0.484081	0.98453
LRR1	31.2537	0.202776	0.287499	0.699653	0.484144	0.98453
UBXN11	51.2842	-0.191834	0.274427	-0.699641	0.484152	0.98453
SCAI	178.634	-0.193043	0.276456	-0.699563	0.4842	0.98453
C2orf69	88.0047	-0.188486	0.269189	-0.699551	0.484208	0.98453
GLYR1	261.644	-0.148441	0.211991	-0.699504	0.484237	0.98453
ISY1	41.8391	-0.20248	0.287674	-0.699348	0.484335	0.98453
RP11-696N14.1	8.89726	-0.180853	0.259331	-0.699184	0.484437	0.98453
PSMG2	49.6915	0.200489	0.286216	0.699178	0.484441	0.98453
C12orf44	20.8813	0.197093	0.280149	0.699163	0.48445	0.98453
COMTD1	5.97049	-0.183926	0.261935	-0.699137	0.484467	0.98453
GPR4	8.02673	0.198172	0.28139	0.698968	0.484572	0.98453
PLEKHF1	12.6538	0.187183	0.26711	0.698862	0.484638	0.98453
UCHL3	28.4924	-0.199448	0.283336	-0.69883	0.484659	0.98453
SAMHD1	384.269	-0.190425	0.272365	-0.698817	0.484666	0.98453
C9orf84	9.2717	-0.809552	0.259871	-0.6987	0.484739	0.98453
TMPRSS5	0.954938	-0.121615	0.155726	-0.69863	0.484783	0.98453
EXOC6	93.018	-0.199215	0.284706	-0.69846	0.48489	0.98453
SNORD97	14.0012	-0.132376	0.198155	-0.698271	0.485008	0.98453
FOSB	199.555	0.195366	0.280877	0.698026	0.485161	0.98453
ANGPT1	4.28822	0.161757	0.231443	0.697946	0.485211	0.98453
SNHG1	148.792	0.200396	0.286661	0.697908	0.485234	0.98453
SLK	213.624	-0.162047	0.232018	-0.697863	0.485263	0.98453
OVOL2	3.50384	0.100903	0.150872	0.697839	0.485278	0.98453
TCEAL7	0.378566	0.067634	0.107856	0.697747	0.485336
UBE4B	191.855	-0.149145	0.213548	-0.697628	0.48541	0.98453
RNF4	245.332	-0.128138	0.183541	-0.69755	0.485459	0.98453
FGF11	16.793	-0.20101	0.286967	-0.697495	0.485493	0.98453
LOC554206	6.14186	-0.18484	0.261296	-0.697181	0.48569	0.98453
ZNF665	11.7754	0.186254	0.267443	0.697132	0.48572	0.98453
EIF3IP1	0.383046	-0.070348	0.107864	-0.697055	0.485768
TRIAP1	25.5089	-0.202149	0.287614	-0.69705	0.485772	0.98453
TMEM67	17.2431	-0.192786	0.275423	-0.697037	0.485779	0.98453
CWC27	66.772	0.186579	0.266733	0.696969	0.485822	0.98453
HILPDA	73.4694	-0.198567	0.284748	-0.696929	0.485847	0.98453
ZBTB41	130.065	-0.195286	0.279592	-0.696718	0.485979	0.98453
MYBPH	0.491122	-0.0654496	0.108119	-0.696659	0.486016
TBC1D2B	335.055	-0.161555	0.23201	-0.696592	0.486058	0.98453
HN1	71.6564	-0.184748	0.264756	-0.696581	0.486065	0.98453
UBAC1	40.0301	-0.190151	0.272865	-0.696566	0.486075	0.98453
RPL41	803.614	-0.179348	0.257412	-0.696519	0.486104	0.98453
CYP2G1P	2.09677	-0.0483701	0.147113	0.696158	0.48633	0.98453
ZNF616	48.1108	0.378433	0.271091	-0.696049	0.486398	0.98453
CNR2	303.404	-0.197219	0.283258	-0.695914	0.486482	0.98453
ZNF524	15.8589	-0.199822	0.284725	-0.695801	0.486554	0.98453
ZNF292	715.379	0.173952	0.250002	0.695728	0.486599	0.98453
LOC102724759	0.434943	-0.0644482	0.107598	-0.695696	0.486619
SLC7A11	59.196	-0.173501	0.251316	-0.695495	0.486745	0.98453
ARHGAP42	58.1306	-0.200189	0.286921	-0.695381	0.486817	0.98453
HIST1H2AK	14.9038	0.193159	0.275667	0.695359	0.48683	0.98453
EPHA1	5.00351	0.152494	0.227032	0.695273	0.486884	0.98453
LOC102724477	0.235011	0.0675301	0.107413	0.695195	0.486933
CD2	80.9586	0.197167	0.283358	0.695161	0.486955	0.98453
FAM217B	102.254	0.174339	0.250202	0.695133	0.486972	0.98453
SCML4	42.74	-0.229065	0.282786	0.695095	0.486996	0.98453
KIF9	4.32383	-0.198344	0.278185	-0.694849	0.48715	0.98453
ZNF608	331.448	0.192405	0.276883	0.694752	0.487211	0.98453
CPT1C	3.82084	-0.181456	0.25846	-0.694637	0.487283	0.98453
CXorf31	0.473817	0.0582993	0.107996	0.694603	0.487304
MRPS11	50.7734	-0.190971	0.274076	-0.694587	0.487314	0.98453
WWC2	49.8362	0.19469	0.279647	0.694584	0.487316	0.98453
ZNF788	25.1771	-0.201209	0.287494	-0.694561	0.487331	0.98453
DNAAF1	0.5323	-0.0856829	0.129359	-0.694534	0.487347
RP4-591N18.2	8.94137	-0.362501	0.287391	0.694453	0.487398	0.98453
BRICD5	47.846	-0.189684	0.279094	-0.694242	0.48753	0.98453
AP5B1	280.891	0.170857	0.246568	0.694176	0.487572	0.98453
LINC01087	0.326363	0.0732259	0.116659	0.694116	0.48761
CD160	4.01335	0.394075	0.248907	0.693951	0.487713	0.98453
FAM203A	31.719	0.201237	0.287722	0.693609	0.487928	0.98453
LRP4-AS1	0.429382	0.0583373	0.107986	0.693549	0.487965
XPC	129.19	0.179802	0.258988	0.693506	0.487992	0.98453
ANKRD20A8P	2.19327	0.147778	0.204124	0.693485	0.488005	0.98453
IGSF21	0.635175	-0.0753158	0.121884	-0.693456	0.488024
CCDC43	60.8746	-0.197953	0.285651	-0.693299	0.488122	0.98453
LOC101929491	0.649243	-0.0811507	0.133484	-0.693291	0.488127
CMIP	245.772	0.180917	0.261245	0.693283	0.488132	0.98453
MMP13	0.584772	-0.0635265	0.118297	-0.693278	0.488135
RPS3A	1190.61	-0.188115	0.271305	-0.693261	0.488146	0.98453
DPY19L4	71.4593	-0.191165	0.274478	-0.693252	0.488152	0.98453
TMEM173	65.4245	0.198437	0.287243	0.693238	0.48816	0.98453
CKS1B	43.2986	-0.198564	0.285753	-0.69317	0.488203	0.98453
HERC1	1114.18	0.149514	0.215659	0.69316	0.488209	0.98453
MLH3	306.234	-0.185171	0.266875	-0.69316	0.488209	0.98453
GAL3ST4	10.098	-0.194449	0.277789	-0.693123	0.488232	0.98453
SORD	68.4825	0.198146	0.28752	0.693075	0.488262	0.98453
HECW2	39.7921	0.198105	0.28562	0.693035	0.488288	0.98453
FUK	41.0056	0.189882	0.273639	0.692971	0.488328	0.98453
ZNF639	89.7049	-0.1983	0.285268	-0.692857	0.4884	0.98453
LAMB3	8.79565	-0.180494	0.258356	-0.69285	0.488404	0.98453
TESK2	20.2594	0.199687	0.286017	0.692821	0.488422	0.98453
PHACTR4	158.588	-0.163173	0.235581	-0.692767	0.488456	0.98453
ST6GALNAC1	0.377476	-0.114369	0.110232	-0.692721	0.488484
BTBD2	94.9765	-0.183927	0.265092	-0.69272	0.488485	0.98453
XCR1	5.16893	0.155236	0.223207	0.69268	0.48851	0.98453
SNW1	128.529	-0.155266	0.22418	-0.692459	0.488649	0.98453
PXMP4	45.1137	-0.197694	0.286777	-0.692376	0.488701	0.98453
C10orf12	168.737	0.172623	0.249701	0.692293	0.488753	0.98453
AC104653.1	1.38286	0.128237	0.176424	0.692276	0.488764	0.98453
PLSCR4	24.571	0.192937	0.27869	0.692252	0.488779	0.98453
ETNK1	509.274	-0.174571	0.252114	-0.692166	0.488833	0.98453
VAMP2	148.579	0.182244	0.263233	0.692067	0.488895	0.98453
TMEM9	26.1544	-0.191776	0.275916	-0.691828	0.489045	0.98453
TLE4	169.493	-0.189436	0.273528	-0.691796	0.489065	0.98453
ZNF333	48.2904	0.197133	0.28404	0.691626	0.489172	0.98453
LETMD1	108.857	0.174568	0.252159	0.691538	0.489228	0.98453
PPAP2B	101.861	-0.197743	0.286363	-0.691467	0.489272	0.98453
FAIM2	4.56558	0.159485	0.232254	0.691432	0.489294	0.98453
ASPRV1	3.00161	0.661178	0.256091	-0.69133	0.489358	0.98453
LOC102724394	2.4565	-0.12178	0.176784	0.691329	0.489359	0.98453
CLEC18C	0.662167	0.0934672	0.10899	0.691318	0.489366
TMEM134	20.3849	0.465829	0.285574	-0.691299	0.489378	0.98453
LOC101927633	0.492207	-0.0569908	0.107754	-0.69126	0.489402
LOC102724009	2.13131	-0.389255	0.227889	-0.691244	0.489412	0.98453
MLLT11	11.8468	0.180793	0.260319	0.691241	0.489414	0.98453
CALCRL	36.9964	0.713455	0.286724	-0.691168	0.48946	0.98453
CXXC1	110.193	-0.163063	0.235844	-0.691092	0.489508	0.98453
PLCL2	290.667	-0.139927	0.202437	-0.69102	0.489553	0.98453
ECSCR	2.34656	-0.140315	0.201863	-0.690833	0.48967	0.98453
BBOX1	1.18055	0.0159772	0.14484	-0.690766	0.489713	0.98453
EXOC7	266.689	-0.151907	0.219881	-0.690691	0.48976	0.98453
PRADC1	6.09781	0.188206	0.267625	0.69057	0.489836	0.98453
HIST1H2BC	108.75	0.197448	0.285379	0.69052	0.489867	0.98453
DIO3	0.377596	-0.0960539	0.110147	-0.690469	0.489899
UFL1	105.645	-0.187882	0.271397	-0.69046	0.489905	0.98453
TRAK2	186.127	-0.165576	0.23975	-0.690352	0.489973	0.98453
LNX1	5.73457	-0.144972	0.210184	-0.690137	0.490108	0.98453
SH2B1	274.084	0.150153	0.217822	0.690072	0.490149	0.98453
ITPR2	1804.66	-0.180923	0.262161	-0.690001	0.490193	0.98453
LOC102723867	1.56484	0.14677	0.204225	0.689984	0.490204	0.98453
SYBU	52.4655	-0.184735	0.268436	-0.689963	0.490218	0.98453
STEAP3	30.4439	-0.182314	0.26483	-0.689904	0.490254	0.98453
MCOLN2	280.136	0.180096	0.2612	0.689902	0.490256	0.98453
MYH11	110.26	-0.197902	0.287721	-0.689687	0.490391	0.98453
UQCRC2	156.82	0.162027	0.234781	0.689637	0.490423	0.98453
VENTX	4.37848	-0.168299	0.242144	-0.689564	0.490468	0.98453
LOC101928025	6.15376	-0.191386	0.272098	-0.68949	0.490515	0.98453
DDA1	67.6044	0.161472	0.234677	0.689488	0.490516	0.98453
LOC729732	43.3518	-0.190632	0.27977	-0.689471	0.490527	0.98453
ZNF223	6.63197	0.184941	0.268118	0.689412	0.490564	0.98453
TOM1L2	134.858	0.193408	0.282205	0.689329	0.490617	0.98453
C11orf48	11.299	-0.18235	0.261882	-0.689318	0.490623	0.98453
SMARCA4	387.762	0.186967	0.271255	0.689134	0.490739	0.98453
UCP3	14.7243	0.189786	0.273829	0.689123	0.490746	0.98453
MAMDC4	47.6359	-0.196348	0.285585	-0.68908	0.490773	0.98453
PDXDC1	277.462	0.176866	0.256622	0.68891	0.49088	0.98453
LINC00969	2.96775	0.140402	0.202519	0.688879	0.490899	0.98453
LOC101929178	2.27964	-0.100078	0.154337	-0.688853	0.490916	0.98453
GATAD1	274.723	0.177059	0.258302	0.688842	0.490923	0.98453
TRADD	45.5715	0.194774	0.282615	0.688625	0.49106	0.98453
NTN3	15.151	-0.165285	0.247016	-0.688572	0.491093	0.98453
USP9Y	223.208	0.1563	0.22985	0.688537	0.491115	0.98453
PLCXD3	8.66936	-0.257811	0.267391	0.688481	0.49115	0.98453
SEPT1	96.0127	0.176516	0.255895	0.688438	0.491177	0.98453
GPR64	10.9941	0.182208	0.264822	0.688282	0.491275	0.98453
BLOC1S1	18.842	-0.199721	0.287587	-0.688246	0.491298	0.98453
TMEM237	22.4284	0.1969	0.286546	0.688204	0.491324	0.98453
SLC30A8	0.256973	0.0619372	0.109849	0.688178	0.491341
CELF4	2.65102	-0.116515	0.171803	-0.688034	0.491431	0.98453
LYSMD4	29.0644	0.198783	0.287193	0.687927	0.491499	0.98453
B4GALT7	35.889	-0.185882	0.271737	-0.687921	0.491502	0.98453
JAM2	27.9018	-0.188932	0.276404	-0.687898	0.491517	0.98453
RELL1	69.3033	-0.186104	0.270564	-0.687845	0.49155	0.98453
IKBIP	87.2508	-0.195233	0.283414	-0.687797	0.491581	0.98453
FOXN3-AS1	2.57062	0.165839	0.236853	0.687761	0.491603	0.98453
PSMB5	39.4369	0.197158	0.285887	0.687681	0.491654	0.98453
LOC644172	8.02191	-0.231367	0.196578	-0.687602	0.491703	0.98453
TIGD6	12.6603	-0.0347436	0.28456	-0.68758	0.491717	0.98453
PCDHB19P	3.61212	0.270981	0.218479	0.687446	0.491802	0.98453
DTNBP1	78.2214	-0.190076	0.275466	-0.68734	0.491869	0.98453
CECR5-AS1	0.38442	0.066883	0.107886	0.687177	0.491971
LOC101927559	2.21241	0.163295	0.226695	0.687153	0.491987	0.98453
PSMG3-AS1	27.8923	-0.197546	0.287592	-0.68711	0.492014	0.98453
OR52N1	0.373513	-0.0696864	0.107836	-0.687049	0.492052
PDGFC	21.8479	-0.194028	0.282266	-0.686842	0.492182	0.98453
CHMP1B2P	9.77892	-0.124854	0.188233	-0.686784	0.492219	0.98453
TOMM7	41.4178	-0.19617	0.286354	-0.686779	0.492222	0.98453
EMC9	14.7919	-0.178612	0.262414	-0.686656	0.492299	0.98453
MUM1	89.1921	-0.191847	0.279593	-0.686509	0.492392	0.98453
LOC102724413	2.24652	0.26124	0.198673	-0.686432	0.492441	0.98453
PPP1R2P3	0.374664	-0.0695803	0.107828	-0.686409	0.492455
PHKG1	16.2535	0.196206	0.287698	0.686364	0.492484	0.98453
TFCP2	155.922	-0.173639	0.252708	-0.686264	0.492547	0.98453
LOC101929668	79.5227	0.196871	0.287289	0.686232	0.492567	0.98453
ITPR1-AS1	2.45888	-0.0649353	0.250439	0.686187	0.492595	0.98453
GTPBP3	56.4034	-0.191185	0.278019	-0.686135	0.492628	0.98453
KRT8	29.4737	-0.165841	0.244356	-0.686133	0.492629	0.98453
C8orf48	0.478255	0.065186	0.108047	0.686088	0.492658
ZNF316	250.581	0.135975	0.198201	0.686057	0.492677	0.98453
TUBB4A	11.3668	-0.191296	0.275918	-0.686025	0.492697	0.98453
PCMT1	67.3853	-0.189771	0.276073	-0.686021	0.4927	0.98453
CAPN15	486.617	0.147559	0.215043	0.685984	0.492723	0.98453
NRN1	22.5575	-0.173366	0.253021	-0.685956	0.492741	0.98453
MRC2	138.92	-0.196618	0.287533	-0.685915	0.492767	0.98453
CERS4	45.7201	0.195837	0.287226	0.685899	0.492777	0.98453
CDK19	105.954	0.186758	0.271473	0.685891	0.492782	0.98453
DYNLL1	94.2938	-0.192508	0.279745	-0.685853	0.492806	0.98453
AP1S1	32.907	-0.194076	0.282926	-0.685833	0.492819	0.98453
DDX3X	1131.39	0.138355	0.201739	0.685821	0.492826	0.98453
LOC102723981	1.30314	-0.136059	0.205243	-0.685707	0.492898	0.98453
GSG1L	0.544981	0.0654857	0.10821	0.685617	0.492955
BMS1	174.995	-0.178163	0.259486	-0.685577	0.49298	0.98453
TCL6	34.4943	0.189821	0.276	0.685567	0.492986	0.98453
RNR2	6213.43	-0.193285	0.282542	-0.685511	0.493021	0.98453
TNFRSF12A	8.2909	-0.16663	0.245044	-0.685495	0.493032	0.98453
CDK9	127.043	0.15836	0.23076	0.685361	0.493116	0.98453
LOC102723959	13.2584	-0.170462	0.252336	-0.685238	0.493194	0.98453
TAS2R20	23.2829	0.198627	0.287536	0.685157	0.493245	0.98453
LOC101929506	3.50534	0.149991	0.219681	0.685121	0.493268	0.98453
FBP1	26.5581	-0.193942	0.285896	-0.685119	0.493269	0.98453
H1F0	63.7918	-0.194087	0.283514	-0.685116	0.493271	0.98453
MYLK4	8.06088	0.18823	0.272209	0.685048	0.493314	0.98453
CENPO	105.262	0.18936	0.276326	0.685026	0.493328	0.98453
DDI1	5.32311	0.152566	0.227624	0.684927	0.49339	0.98453
BPTF	1291.93	0.180236	0.263161	0.684808	0.493465	0.98453
RP11-109J4.1	0.228519	0.0667415	0.107393	0.6848	0.49347
EMILIN1	87.9117	-0.195445	0.28652	-0.684739	0.493509	0.98453
CLEC4D	3.93784	-0.152487	0.222371	-0.684685	0.493542	0.98453
AC012309.5	5.93263	-0.164676	0.239842	-0.684684	0.493544	0.98453
TMEM106A	154.798	0.159901	0.233817	0.684665	0.493555	0.98453
ZRANB1	180.609	-0.188878	0.275674	-0.684553	0.493626	0.98453
LOC100271836	2430.27	0.184709	0.269831	0.684537	0.493636	0.98453
IFT74	14.0364	-0.197828	0.286877	-0.684508	0.493655	0.98453
MFI2	33.5432	0.194382	0.286763	0.684491	0.493665	0.98453
LOC643406	1.31055	0.174446	0.152921	-0.6843	0.493786	0.98453
SLC17A3	0.230007	0.0647071	0.109561	0.68423	0.49383
PROSER2	17.4015	-0.165339	0.245293	-0.68417	0.493868	0.98453
RP11-146N18.1	0.366109	-0.0696601	0.107832	-0.684082	0.493924
RFWD3	298.768	-0.188226	0.275019	-0.68388	0.494051	0.98453
HIST1H2BI	38.089	0.196015	0.285444	0.683657	0.494192	0.98453
PLGLB2	24.5103	-0.561326	0.259503	-0.683608	0.494223	0.98453
FAP	18.4694	-0.188856	0.274952	-0.683487	0.494299	0.98453
CHST12	31.3668	-0.192284	0.279571	-0.683453	0.494321	0.98453
C1GALT1	213.435	0.173704	0.253904	0.683422	0.49434	0.98453
AQP7P3	1.53413	0.0809671	0.13305	0.683194	0.494484	0.98453
RP11-381O7.3	2.31911	-0.00324972	0.206217	0.683188	0.494488	0.98453
ZBTB49	28.9597	0.197412	0.287119	0.683076	0.494559	0.98453
ZNF724P	1.38011	0.14813	0.206394	0.682992	0.494612	0.98453
VIL1	0.721939	-0.0532274	0.108505	-0.682968	0.494627
PRG2	1.34069	-0.150176	0.217742	-0.682868	0.49469	0.98453
POLE	421.701	0.190922	0.27962	0.682663	0.49482	0.98453
MGC39372	4.46484	0.303361	0.265991	-0.682655	0.494825	0.98453
ORM1	2.22365	-0.140672	0.136475	-0.682534	0.494901	0.98453
MARVELD1	68.1322	0.631964	0.285047	0.682502	0.494922	0.98453
OR2T10	1.12864	0.0189405	0.130219	-0.682454	0.494952	0.98453
ZNF566	63.4718	0.19058	0.278183	0.682364	0.495009	0.98453
LOC643441	0.523684	-0.0583982	0.107885	-0.682332	0.495029
YWHAE	534.086	-0.178595	0.261728	-0.682203	0.495111	0.98453
SEPT4	10.6165	-0.191102	0.280881	-0.682081	0.495188	0.98453
RASIP1	5.94557	-0.185427	0.270968	-0.681889	0.495309	0.98453
LOC102723361	2.32605	0.142123	0.203103	0.6818	0.495365	0.98453
LOC101928946	344.562	0.187276	0.275022	0.68179	0.495372	0.98453
HLA-E	1295.85	0.161125	0.236367	0.681692	0.495434	0.98453
NCAPG2	260.928	0.170973	0.25075	0.681643	0.495465	0.98453
TNRC6B	1211.99	0.107033	0.15703	0.68163	0.495473	0.98453
GUSBP3	92.1708	0.192175	0.281869	0.681515	0.495546	0.98453
EFTUD1	94.807	0.188133	0.276026	0.681406	0.495615	0.98453
SDR42E1	13.0503	-0.180148	0.262748	-0.681324	0.495667	0.98453
MSH6	331.847	0.186345	0.273448	0.681247	0.495715	0.98453
TRIP12	978.75	-0.161312	0.236733	-0.681232	0.495725	0.98453
LOC644662	0.935511	-0.0565859	0.108414	-0.681191	0.49575
PLEKHG1	445.385	0.189197	0.277738	0.681045	0.495843	0.98453
HLA-H	25.7205	-0.195247	0.287056	-0.680997	0.495873	0.98453
KCTD9	127.08	-0.177672	0.260364	-0.680881	0.495946	0.98453
GPR21	51.7069	0.195739	0.287522	0.680799	0.495999	0.98453
TDRD12	0.660307	-0.052968	0.108038	-0.680793	0.496003
LOC101927788	0.392642	-0.0661695	0.107654	-0.680774	0.496015
CD1B	0.303538	0.112404	0.109778	0.680773	0.496015
CHST1	8.49431	0.722533	0.277772	0.680577	0.496139	0.98453
PARG	175.211	0.180738	0.26509	0.680568	0.496145	0.98453
SCHIP1	3.85468	0.114085	0.174684	0.680504	0.496185	0.98453
YY1AP1	236.382	0.175785	0.258282	0.680458	0.496214	0.98453
CILP	14.4762	-0.412648	0.257809	0.680392	0.496256	0.98453
RABGGTB	96.0011	-0.187919	0.275957	-0.680337	0.496291	0.98453
TMEM147	21.2311	-0.189348	0.275999	-0.680336	0.496291	0.98453
ZNF785	62.0086	-0.181011	0.265417	-0.680311	0.496307	0.98453
ABHD12B	1.05531	-0.107751	0.115383	-0.680308	0.49631	0.98453
FAM134C	185.087	-0.179105	0.262892	-0.680302	0.496313	0.98453
C11orf87	0.38944	-0.0685219	0.109339	0.680285	0.496324
C3orf36	1.65537	-0.221644	0.183982	0.680259	0.49634	0.98453
DNM1P46	3.11272	0.162624	0.235133	0.680251	0.496346	0.98453
LRRC27	29.7472	-0.188698	0.280622	-0.680249	0.496347	0.98453
CPNE6	0.449124	0.0588207	0.107932	0.680244	0.49635
USP17L9P	0.228256	0.112679	0.109388	0.680161	0.496403
LOC400553	1.71263	-0.00988189	0.155703	0.680106	0.496437	0.98453
COTL1	568.52	-0.187577	0.27583	-0.680054	0.496471	0.98453
KPNB1	741.24	-0.160147	0.235424	-0.679986	0.496514	0.98453
FAM157C	24.2716	-0.195811	0.2875	-0.679941	0.496542	0.98453
NDUFA6	27.701	-0.196354	0.287316	-0.679922	0.496554	0.98453
TMEM246	6.187	0.143729	0.212782	0.679761	0.496656	0.98453
LOC102724235	22.0213	0.19006	0.277955	0.679744	0.496666	0.98453
RP11-996F15.2	6.32729	-0.183731	0.267998	-0.679729	0.496676	0.98453
SPIN4	46.7308	0.196635	0.287554	0.679726	0.496678	0.98453
COL4A3	137.135	0.194089	0.286268	0.679474	0.496838	0.98453
LINC01002	24.5218	0.18068	0.260946	-0.679446	0.496856	0.98453
C18orf56	1.12555	-0.128764	0.189593	-0.679425	0.496869	0.98453
PPAP2C	0.540399	0.0661317	0.108207	0.679347	0.496918
FAM35A	210.501	0.182112	0.268177	0.679206	0.497007	0.98453
OST4	61.5596	-0.181014	0.265341	-0.679194	0.497015	0.98453
MYB	40.5061	0.196648	0.287616	0.679172	0.497029	0.98453
IQSEC2	48.479	0.190417	0.282116	0.679005	0.497135	0.98453
C16orf72	206.368	-0.178997	0.263352	-0.678953	0.497168	0.98453
POU5F2	12.0605	-0.789606	0.283688	-0.678921	0.497188	0.98453
TSPAN14	262.364	-0.129668	0.190977	-0.67888	0.497214	0.98453
ZNF497	18.1127	-0.635072	0.287228	-0.678668	0.497348	0.98453
ACTN4	311.645	-0.179572	0.264385	-0.678656	0.497356	0.98453
COLGALT2	6.59582	0.167236	0.250759	0.67864	0.497366	0.98453
MAP9	81.0316	-0.192125	0.285122	-0.678639	0.497367	0.98453
PFDN4	15.6228	-0.188397	0.276348	-0.678625	0.497375	0.98453
LOC102723666	4.57093	0.183717	0.264356	0.678611	0.497384	0.98453
HPS3	168.848	0.171585	0.252606	0.678592	0.497397	0.98453
LOC101928331	0.223308	-0.0362542	0.108536	0.678219	0.497633
MAGEB6	0.572449	-0.0530344	0.107532	-0.678191	0.49765
HNRNPR	442.818	-0.175275	0.25831	-0.678153	0.497674	0.984771
GLI1	11.8502	-0.765608	0.28419	-0.678145	0.49768	0.984771
ELTD1	18.161	0.184827	0.271647	0.678143	0.497681	0.984771
LOC102724196	0.661514	0.052403	0.108138	0.678086	0.497717
VWA2	6.24732	-0.146987	0.218008	-0.677812	0.497891	0.98484
BRWD3	429.399	0.163433	0.241073	0.677704	0.497959	0.98484
RNF122	26.8108	0.196115	0.287666	0.677678	0.497976	0.98484
ZFR	237.684	-0.176018	0.259514	-0.67751	0.498082	0.98484
RPS6KB1	187.242	-0.172207	0.254064	-0.677399	0.498153	0.98484
LYPD3	0.564347	0.0987477	0.110037	-0.677232	0.498259
CAD	377.165	0.183228	0.270561	0.677195	0.498282	0.98484
SLC19A2	40.2321	-0.186562	0.275276	-0.677045	0.498378	0.98484
KLRG2	0.289215	0.00495309	0.10828	0.676928	0.498452
MALSU1	12.4142	-0.194434	0.283663	-0.676905	0.498466	0.98484
TM4SF19-AS1	0.580913	0.0725921	0.117404	0.676818	0.498522
FAM57B	0.76651	0.0887895	0.134857	0.676796	0.498535
SLC35B2	69.8312	-0.193375	0.28586	-0.676775	0.498549	0.98484
RAP2A	187.209	-0.192214	0.283662	-0.676762	0.498557	0.98484
CLHC1	43.7304	0.190795	0.282481	0.676747	0.498567	0.98484
ITGB1BP1	53.7726	-0.190646	0.281651	-0.676682	0.498608	0.98484
SLC7A11-AS1	2.84296	-0.0800918	0.179945	-0.676609	0.498654	0.98484
LOC102724792	6.15046	0.158632	0.235655	0.676586	0.498669	0.98484
GLG1	544.595	-0.154706	0.228594	-0.676554	0.498689	0.98484
CHRM4	0.486396	0.0646625	0.108118	0.676554	0.498689
ZNF695	12.7841	0.152644	0.22671	0.676549	0.498692	0.98484
AC007966.1	0.298425	0.0625754	0.107593	0.67653	0.498704
PCDHA6	0.882283	0.0880643	0.128441	-0.676528	0.498706
PLXNA4	37.2993	0.436725	0.272457	-0.67652	0.498711	0.98484
LOC391722	3.05501	-0.0494414	0.193818	0.676224	0.498898	0.98484
C2CD5	231.097	0.178956	0.264313	0.676114	0.498968	0.98484
MRPL36	15.821	-0.190904	0.279987	-0.676106	0.498973	0.98484
LPPR1	2.34653	-0.165453	0.136644	-0.6761	0.498977	0.98484
RAD21-AS1	0.946623	0.111875	0.160769	0.676065	0.499	0.98484
VWA5B2	0.648074	-0.0647613	0.119049	-0.675974	0.499057
C19orf38	5.85975	0.180675	0.264112	0.675816	0.499158	0.98484
NS3BP	27.6125	0.195018	0.287104	0.675762	0.499192	0.98484
ZDBF2	116.699	0.189989	0.280437	0.67573	0.499212	0.98484
ENTPD7	99.8893	-0.177367	0.261756	-0.675663	0.499254	0.98484
RAET1K	1.78938	0.148479	0.212865	0.67562	0.499282	0.98484
AC105339.1	0.925035	-0.0529851	0.108319	-0.675592	0.4993
TEX11	0.38823	-0.0676053	0.107742	-0.675566	0.499316
LINC01001	13.9082	0.17379	0.26505	0.675563	0.499318	0.98484
SLC18A2	1.53076	-0.125451	0.190436	-0.675504	0.499355	0.98484
LINC00452	0.292153	0.0641877	0.107585	0.67546	0.499383
LHFPL3	0.285802	0.114464	0.11029	0.675216	0.499538
NPIPB4	1995.03	0.128789	0.190782	0.675195	0.499552	0.98484
MCC	98.6935	-0.188659	0.280955	-0.675183	0.499559	0.98484
ETV4	4.03591	0.165209	0.244995	0.675171	0.499567	0.98484
BCS1L	52.8866	-0.194112	0.286185	-0.675152	0.499579	0.98484
LOC102723318	0.292686	0.0642487	0.10759	0.675139	0.499587
HSF2BP	0.704069	-0.0861271	0.136727	-0.674997	0.499678
DNAJC14	119.059	-0.185668	0.274551	-0.674986	0.499685	0.98484
RP11-307E17.8	9.45309	-0.176811	0.259973	-0.674835	0.499781	0.98484
CMPK2	46.5512	-0.18993	0.282248	-0.674693	0.499871	0.98484
GNAS-AS1	1.95868	0.125952	0.180939	0.674505	0.499991	0.98484
ZNF410	100.27	-0.176369	0.261143	-0.674416	0.500047	0.98484
OPLAH	40.7731	-0.181182	0.269088	-0.674393	0.500062	0.98484
LOC100289026	5.75606	0.139552	0.212109	0.674386	0.500066	0.98484
RMND5A	264.027	-0.165641	0.245479	-0.674312	0.500113	0.98484
LOC101928830	1.02729	-0.364273	0.186788	-0.6743	0.500121	0.98484
PTMA	1165.4	-0.151638	0.224858	-0.674284	0.500131	0.98484
LOC102724003	0.636594	-0.0792902	0.146591	-0.67422	0.500172
TADA2B	82.384	0.167662	0.248113	0.674102	0.500247	0.98484
AIFM3	0.958267	0.0496685	0.164887	-0.673881	0.500387	0.98484
FAM111A	489.898	0.182578	0.270912	0.673875	0.500391	0.98484
NUP133	148.062	-0.182974	0.270896	-0.673835	0.500416	0.98484
SLC24A2	9.89409	-0.103935	0.161676	0.673701	0.500502	0.98484
IVD	184.238	0.175355	0.261541	0.673634	0.500544	0.98484
MICALCL	5.88352	-0.17224	0.255147	-0.673612	0.500558	0.98484
LINC00211	0.451873	0.0819344	0.109601	-0.673587	0.500574
SSTR5-AS1	0.300478	0.0619123	0.107596	0.673578	0.500579
HIST1H2BM	71.5541	0.191563	0.283294	0.673575	0.500582	0.98484
PKHD1L1	21.8641	0.179186	0.266487	0.673502	0.500628	0.98484
PLEKHG4B	7.24796	-0.545666	0.257314	-0.673481	0.500642	0.98484
SYP	3.89032	0.511215	0.259051	-0.673041	0.500921	0.98484
LOC728805	0.447746	-0.0623404	0.107536	-0.672759	0.501101
CASKIN1	4.93497	0.185322	0.269168	0.672741	0.501112	0.98484
DTWD1	59.1671	-0.188234	0.278678	-0.672714	0.501129	0.98484
LOC102723467	2.07242	0.0934901	0.138501	0.672505	0.501262	0.98484
PLA2G4A	9.00892	0.183964	0.270772	0.672424	0.501314	0.98484
LOC729040	1.29683	-0.0803342	0.129268	-0.672409	0.501323	0.98484
TMEM125	0.22111	0.0247499	0.109313	0.67232	0.50138
POM121L2	0.953134	-0.0515401	0.108288	-0.672251	0.501424	0.98484
DYX1C1-CCPG1	2.28846	-0.0237852	0.161752	-0.672247	0.501426	0.98484
CLDN19	1.83904	-0.13814	0.14398	-0.67223	0.501437	0.98484
ST13	304.655	-0.184527	0.274322	-0.672186	0.501466	0.98484
ENY2	43.0597	-0.192648	0.285965	-0.672167	0.501478	0.98484
WT1-AS	0.616758	0.157324	0.132943	0.672145	0.501492
LOC101927402	19.6296	-0.192117	0.283029	-0.672101	0.501519	0.98484
NDUFS5	34.9891	-0.194084	0.287284	-0.672056	0.501548	0.98484
HLF	19.9768	0.51749	0.258684	0.672032	0.501564	0.98484
PWWP2B	27.2536	-0.193933	0.287325	-0.671935	0.501625	0.98484
PIP4K2C	59.7099	0.167594	0.248818	0.671914	0.501638	0.98484
MARCKS	467.708	-0.190917	0.284158	-0.671875	0.501663	0.98484
PRSS35	0.392685	0.0485369	0.10745	0.671537	0.501878
EPB41L4A-AS2	3.05413	-0.186195	0.169543	0.671523	0.501888	0.98484
PER2	100.033	0.166325	0.247166	0.671376	0.501981	0.98484
BCAS3	87.2981	0.179975	0.267716	0.671172	0.502111	0.98484
FAM174A	5.42778	-0.166542	0.24848	-0.671089	0.502164	0.98484
TTC29	0.22025	0.0653718	0.107356	0.671082	0.502169
PIGL	41.7107	0.188182	0.278834	0.671038	0.502196	0.98484
NDUFA7	9.49982	-0.185698	0.272667	-0.670857	0.502311	0.98484
VANGL1	47.4717	-0.190672	0.286308	-0.670832	0.502328	0.98484
SNRPD1	79.5253	-0.193563	0.287725	-0.670726	0.502395	0.98484
LOC284837	28.4419	0.185113	0.277258	0.670713	0.502403	0.98484
MCHR1	1.38826	-0.250956	0.167296	-0.67065	0.502444	0.98484
ZNF260	119.464	-0.175388	0.260929	-0.670641	0.50245	0.98484
TIAF1	67.4105	0.190912	0.286404	0.670612	0.502468	0.98484
APCDD1L	3.624	0.451446	0.246089	-0.670598	0.502476	0.98484
CXCR6	25.5145	0.192651	0.28591	0.670557	0.502503	0.98484
LOC644086	1.12394	-0.0998803	0.161792	-0.670518	0.502528	0.98484
NDEL1	163.231	0.153238	0.228411	0.670435	0.502581	0.98484
NAT10	207.182	-0.178125	0.265299	-0.670354	0.502632	0.98484
MIR3689B	0.915468	-0.0646177	0.108603	-0.670195	0.502734
FKBP9	69.7759	0.192583	0.287719	0.670172	0.502748	0.98484
NME5	1.1013	-0.0796091	0.128428	-0.67009	0.5028	0.98484
GPR155	103.379	0.17095	0.255799	0.670013	0.50285	0.98484
GYG1	55.1355	-0.191383	0.285183	-0.669948	0.502891	0.98484
ENKUR	0.525874	-0.129827	0.118097	-0.669766	0.503007
AGAP6	225.648	-0.18	0.268591	-0.669721	0.503036	0.98484
LOC102724550	1.9038	-0.0919489	0.145691	-0.669699	0.50305	0.98484
UCK1	32.8632	-0.188199	0.27934	-0.669673	0.503066	0.98484
MTFR2	10.9122	0.184555	0.271771	0.669487	0.503185	0.98484
C10orf105	2.61331	0.163339	0.238267	0.669472	0.503194	0.98484
LINC01116	1.28929	-0.134979	0.202693	-0.669439	0.503215	0.98484
LOC101927734	0.397897	-0.0967063	0.109886	-0.669355	0.503269
USP6NL-IT1	49.4401	0.193068	0.287549	0.66934	0.503279	0.98484
MRPL49	61.9017	0.178205	0.265204	0.66932	0.503291	0.98484
KIR2DL3	0.67081	0.0291596	0.109111	-0.668948	0.503529
GAB4	1.12596	0.113823	0.110322	0.668824	0.503608	0.98484
EMC2	34.982	-0.193417	0.287339	-0.668684	0.503697	0.98484
MEX3C	251.091	0.186146	0.278139	0.668633	0.50373	0.98484
METRNL	35.7453	0.191461	0.286263	0.668511	0.503807	0.98484
CACNB1	38.734	0.19146	0.287725	0.6684	0.503879	0.98484
OR4K5	1.2811	0.114637	0.110307	0.668326	0.503925	0.98484
MIR503HG	0.762455	0.0786129	0.161822	-0.668309	0.503936
WIPF3	15.8256	0.161669	0.24975	0.668299	0.503943	0.98484
LOC102724841	4.98259	0.351705	0.239948	0.668297	0.503944	0.98484
SLC35F5	217.737	-0.164784	0.246649	-0.668232	0.503986	0.98484
NAGPA-AS1	1.11473	-0.105815	0.163826	-0.668209	0.504	0.98484
RADIL	1.30615	0.0518762	0.118342	0.668202	0.504005	0.98484
LINC01091	0.683265	0.0787589	0.109162	0.667992	0.504139
CHRM3-AS2	2.89601	0.126382	0.18839	0.667929	0.504179	0.98484
RNASEK-C17orf49	2.17782	-0.122473	0.184093	-0.667875	0.504213	0.98484
ANKRD42	44.3311	1.03575	0.287089	0.667797	0.504263	0.98484
CNTRL	619.642	0.171693	0.257075	0.667699	0.504326	0.98484
LOC286190	2.87323	0.304887	0.23782	-0.667668	0.504346	0.98484
MAP1LC3A	15.5799	0.188408	0.282083	0.667601	0.504389	0.98484
PKMYT1	50.6319	0.192391	0.287714	0.667501	0.504452	0.98484
TUBA1C	144.916	-0.189886	0.284182	-0.667488	0.50446	0.98484
DOCK9-AS2	7.042	-0.172335	0.261998	-0.667413	0.504508	0.98484
PLEKHA3	69.3117	-0.187628	0.280249	-0.667362	0.504541	0.98484
LINC00243	10.1477	0.174323	0.259259	0.667238	0.50462	0.98484
POLE2	15.0655	-0.187789	0.279104	-0.667143	0.504681	0.98484
KCNQ1	16.3515	0.186726	0.28285	0.667027	0.504755	0.98484
FAM175B	72.7958	-0.172768	0.257979	-0.666996	0.504775	0.98484
RD3	0.299077	0.0987732	0.108571	0.666978	0.504786
GAS8	11.8829	0.174324	0.260708	0.666901	0.504835	0.98484
WDR34	39.0875	-0.188936	0.281972	-0.66687	0.504855	0.98484
DOCK2	828.977	0.16083	0.241185	0.666729	0.504946	0.98484
LMBR1L	64.7943	0.187826	0.284789	0.666693	0.504968	0.98484
ZNF84	198.762	0.181689	0.272171	0.666535	0.505069	0.98484
MORC4	32.6983	0.18924	0.283982	0.666444	0.505128	0.98484
MYCT1	17.5984	-0.181414	0.276206	-0.666369	0.505176	0.98484
FGF14-AS2	1.06865	0.0269934	0.138161	0.666364	0.505178	0.98484
PTPRJ	537.892	-0.173399	0.260118	-0.666241	0.505257	0.98484
LOC100996433	1.16948	-0.112773	0.174821	-0.666122	0.505333	0.98484
LRRN4CL	0.498063	0.01684	0.11542	-0.666096	0.50535
ADNP	751.953	0.135324	0.203089	0.666083	0.505358	0.98484
NAP1L3	1.66651	-0.121965	0.183475	-0.666061	0.505372	0.98484
HOMER3	15.5024	-0.182876	0.275496	-0.665965	0.505433	0.98484
RP5-1043L13.1	6.23229	-0.107108	0.226864	0.665933	0.505454	0.98484
GAS2L3	21.8293	0.189621	0.285037	0.665819	0.505527	0.98484
ITGAX	536.741	-0.190439	0.286117	-0.665804	0.505536	0.98484
UTF1	0.217782	-0.0627581	0.10897	0.665792	0.505544
SLC22A7	1.72656	-0.167547	0.135947	-0.665747	0.505573	0.98484
EFHD2	201.32	0.176775	0.265506	0.665572	0.505685	0.98484
CCDC41	90.8599	-0.191456	0.287064	-0.665524	0.505715	0.98484
TNFRSF9	161.129	-0.190209	0.286218	-0.665466	0.505753	0.98484
TRIM38	608.234	-0.180257	0.270789	-0.665461	0.505755	0.98484
PSPC1	281.619	0.126487	0.190018	0.665409	0.505789	0.98484
LOC101928323	7.53892	-0.180508	0.274448	-0.66537	0.505814	0.98484
SLC30A10	0.423922	-0.0616768	0.107518	-0.665243	0.505895
LOC101928451	355.856	0.159489	0.239852	0.665007	0.506046	0.98484
MEA1	34.7769	0.180969	0.271175	0.66486	0.50614	0.98484
SS18L2	28.6606	-0.188687	0.28135	-0.664718	0.506231	0.98484
PYY2	1.09258	-0.108699	0.166955	-0.664501	0.50637	0.98484
DCP1A	189.993	-0.17742	0.266733	-0.664472	0.506388	0.98484
NALCN-AS1	1.21474	0.0518841	0.108194	0.664448	0.506404	0.98484
LINC00606	0.358664	0.113068	0.110195	0.664351	0.506466
CD14	48.0043	-0.190491	0.287725	-0.664233	0.506541	0.98484
FGD1	12.8065	-0.181075	0.278487	-0.664211	0.506556	0.98484
CPEB3	64.103	0.186114	0.283374	0.664197	0.506564	0.98484
FMN2	2.03111	0.0454604	0.156165	0.664126	0.50661	0.98484
LOC101927911	0.45225	-0.101001	0.109346	-0.664093	0.506631
PPP2R2D	124.384	0.163971	0.246647	0.663953	0.50672	0.98484
FAM43A	34.2807	0.191905	0.28751	0.663924	0.506739	0.98484
TMEM98	7.9513	0.190206	0.283126	0.663898	0.506755	0.98484
PFKFB2	148.836	-0.188977	0.285093	-0.663867	0.506775	0.98484
VPS36	216.107	-0.145395	0.218689	-0.663822	0.506804	0.98484
SMURF1	175.191	0.156462	0.235636	0.663799	0.506819	0.98484
NPSR1-AS1	0.498521	-0.109329	0.109589	-0.663765	0.50684
KAT5	59.4784	-0.174179	0.263021	-0.663698	0.506884	0.98484
IL23A	1.91766	0.136774	0.203089	0.663602	0.506945	0.98484
C17orf99	11.1092	-0.157849	0.23744	-0.663533	0.506989	0.98484
PDAP1	147.029	-0.174708	0.262901	-0.663449	0.507043	0.98484
LOC102724426	5.25068	-0.189231	0.279937	-0.663443	0.507047	0.98484
CLEC14A	6.73607	-0.179792	0.270088	-0.663442	0.507047	0.98484
FLJ42627	86.0508	0.168605	0.253902	0.663397	0.507076	0.98484
SNORA61	1.14389	-0.103713	0.163592	-0.663332	0.507118	0.98484
S100A8	4.92023	-0.505674	0.249581	-0.663315	0.507129	0.98484
ITGA3	109.751	0.189052	0.287201	0.66322	0.50719	0.98484
LOC101926977	4.39147	0.155594	0.232986	0.663184	0.507213	0.98484
SKIV2L	159.518	0.146724	0.221185	0.66317	0.507222	0.98484
PTGR2	20.2335	-0.190043	0.286477	-0.662891	0.5074	0.985011
LRRC34	6.43604	-0.163821	0.243382	-0.662825	0.507443	0.985011
LINC01191	1.3043	-0.154268	0.130916	-0.662758	0.507485	0.985011
MMP23A	0.481603	-0.0603649	0.108056	-0.662712	0.507515
AGTRAP	17.3627	-0.191328	0.286848	-0.662608	0.507582	0.985011
VAV1	146.99	0.174349	0.262605	0.662535	0.507628	0.985011
COL19A1	55.9328	0.188842	0.285372	0.662523	0.507636	0.985011
SLC35G2	15.956	-0.182895	0.274139	-0.662399	0.507716	0.985061
GADL1	0.663669	0.0509118	0.107982	0.662392	0.50772
CYP4F24P	0.937148	-0.0852235	0.138681	-0.66233	0.50776
ZBTB4	289.11	-0.171231	0.258478	-0.662185	0.507853	0.985097
CCDC97	89.6722	-0.175044	0.263719	-0.662124	0.507892	0.985097
DHX37	117.832	-0.182593	0.274939	-0.662083	0.507918	0.985097
CABP4	15.0932	-0.170058	0.259722	-0.662031	0.507952	0.985097
LOC100128905	0.347028	-0.0681694	0.107765	-0.662029	0.507953
CT55	1.09942	-0.0686566	0.116069	-0.661777	0.508114	0.985259
CTNNA3	1.68607	0.126585	0.187945	0.661731	0.508144	0.985259
GPN2	43.3769	-0.184373	0.28012	-0.661415	0.508346	0.985338
GUSBP9	65.6749	0.18766	0.283739	0.66133	0.508401	0.985338
LOC100130075	0.907888	0.0685648	0.110468	0.661301	0.508419
PRDX1	250.609	-0.18419	0.278339	-0.661294	0.508424	0.985338
RPA2	53.3031	-0.188294	0.283639	-0.661234	0.508462	0.985338
SNORA54	5.64598	-0.117557	0.187714	-0.661031	0.508593	0.985338
LOC101926918	40.0693	-0.187976	0.284165	-0.661029	0.508594	0.985338
GPR20	1.17166	-0.0634392	0.108783	-0.660977	0.508627	0.985338
LOC644554	0.682029	0.0657628	0.108398	0.660938	0.508652
RASA4B	29.7155	0.176563	0.26665	0.660917	0.508665	0.985338
BUB3	306.578	-0.182156	0.275379	-0.660834	0.508719	0.985338
MAP4K2	110.915	0.161365	0.243859	0.66082	0.508728	0.985338
NCK2	83.6405	0.183262	0.277031	0.660601	0.508868	0.985358
CXCR2	2.31145	-0.0597681	0.170036	0.660458	0.50896	0.985358
LOC642441	32.7828	0.183417	0.280458	0.660432	0.508977	0.985358
STX18	46.2338	-0.166271	0.250889	-0.660397	0.508999	0.985358
KLF14	0.799388	-0.0368123	0.108054	-0.660396	0.509
PDE4D	189.006	0.186471	0.282791	0.660333	0.50904	0.985358
TTC33	52.2112	0.446989	0.261291	-0.660224	0.50911	0.985358
ZSWIM4	39.3743	-0.189064	0.286122	-0.66021	0.509119	0.985358
POMZP3	14.5547	0.176719	0.266549	0.660015	0.509244	0.985395
LOC102723770	23.523	-0.178457	0.269261	-0.660011	0.509247	0.985395
LRRC8E	2.69473	-0.155505	0.233339	-0.659853	0.509348	0.985404
BCL7C	27.2719	0.187119	0.28598	0.659835	0.50936	0.985404
LOC102723880	0.445286	-0.0633968	0.108008	-0.659324	0.509688
SH2D7	0.996112	0.22714	0.151105	0.659219	0.509755	0.985628
PDCD4	441.917	0.183418	0.278116	0.659214	0.509758	0.985628
TRIP10	60.3381	-0.184606	0.280426	-0.659179	0.509781	0.985628
FURIN	155.369	-0.162456	0.246034	-0.659074	0.509848	0.985628
C17orf85	309.687	0.133956	0.203239	0.65905	0.509864	0.985628
PCBP1	396.33	-0.113319	0.171949	-0.659022	0.509882	0.985628
LINC01006	0.693906	0.0731666	0.119178	0.659009	0.50989
ANXA8	0.476393	0.0620377	0.108091	0.658903	0.509958
S1PR1	56.0933	-0.189841	0.287545	-0.65885	0.509992	0.985628
CYCS	213.777	-0.156882	0.237863	-0.658807	0.510019	0.985628
NDUFA4L2	12.0951	0.165692	0.255971	0.658798	0.510025	0.985628
CCDC170	11.9161	0.189808	0.285064	0.658759	0.510051	0.985628
URB1	240.031	-0.166777	0.252935	-0.658605	0.510149	0.985628
TMEM161B-AS1	1.2979	-0.138395	0.207891	-0.658566	0.510175	0.985628
KCNQ5-IT1	10.1588	0.128666	0.232622	0.65833	0.510326	0.985628
C1orf227	0.562116	0.0646835	0.108238	0.65827	0.510364
GMEB1	38.599	0.188204	0.284685	0.658262	0.51037	0.985628
SPATA7	12.6387	-0.189429	0.28566	-0.658138	0.51045	0.985628
FAM84B	51.8834	-0.33236	0.282021	0.658119	0.510461	0.985628
YIPF6	144.981	-0.130575	0.198769	-0.658107	0.510469	0.985628
NT5C	21.0754	-0.190944	0.287715	-0.658054	0.510504	0.985628
HOXD11	3.57093	-0.360057	0.21118	-0.65804	0.510512	0.985628
LOC646762	43.0439	-0.186972	0.284119	-0.657961	0.510563	0.985628
SNORA37	0.584126	-0.0654811	0.12941	-0.657833	0.510645
MYEF2	92.5316	-0.189326	0.287577	-0.657816	0.510657	0.985703
FAM66C	7.40105	0.181865	0.274621	0.657536	0.510836	0.985703
SEPP1	216.174	-0.18552	0.281849	-0.657418	0.510912	0.985703
PRSS45	0.345827	-0.0677515	0.107747	-0.657389	0.510931
LOC101927354	0.339149	0.0334391	0.108684	-0.657189	0.511059
ARF4	151.131	-0.174924	0.266793	-0.657184	0.511062	0.985703
ZNF593	9.86768	-0.185714	0.279141	-0.657106	0.511113	0.985703
LOC101929280	15.8466	0.189184	0.286776	0.656863	0.511269	0.985703
XPO7	229.722	-0.129092	0.196371	-0.65686	0.511271	0.985703
FNIP2	137.139	-0.184629	0.280922	-0.656854	0.511275	0.985703
ZNF33A	402.888	-0.139809	0.212761	-0.656812	0.511302	0.985703
METAP1	183.904	-0.147041	0.223717	-0.656735	0.511351	0.985703
PARP9	313.685	-0.186382	0.283923	-0.65666	0.5114	0.985703
CMBL	11.4646	-0.177133	0.267597	-0.656631	0.511418	0.985703
HSDL1	64.6927	-0.171069	0.259964	-0.656627	0.511421	0.985703
ZNF280B	36.6969	-0.175081	0.266293	-0.65649	0.511509	0.985703
RPUSD2	16.7992	-0.190537	0.287294	-0.656455	0.511531	0.985703
PPP1R8	90.9982	-0.182055	0.276807	-0.656423	0.511552	0.985703
RP11-456O19.4	1.16893	0.00785756	0.11717	0.656282	0.511643	0.985703
CYP2D6	4.00243	0.174957	0.268431	0.656102	0.511758	0.985703
GYPC	89.1749	0.183341	0.279173	0.656029	0.511806	0.985703
CACNA1B	2.55115	-0.233452	0.159167	-0.656017	0.511813	0.985703
LINC00563	0.489732	0.0171664	0.116015	-0.656015	0.511815
FAM110A	26.4338	-0.187405	0.286834	-0.656001	0.511824	0.985703
KIF19	0.458845	-0.0819749	0.13841	-0.655937	0.511865
RSRC1	52.5152	0.180766	0.27424	0.655912	0.51188	0.985703
PCNA-AS1	2.56168	-0.146589	0.228693	-0.655887	0.511897	0.985703
POU4F3	0.344181	-0.0676568	0.107741	-0.655808	0.511947
PGM1	64.5413	-0.187139	0.287513	-0.65554	0.51212	0.985703
SLC7A7	80.5945	0.183707	0.280067	0.655373	0.512228	0.985703
CEP128	143.369	0.184679	0.281329	0.65528	0.512287	0.985703
XIRP2-AS1	0.210014	0.0645839	0.107337	0.655271	0.512293
LOC100996695	0.723436	0.0455423	0.1093	-0.655145	0.512374
SPATA3-AS1	0.367848	-0.0478758	0.109002	0.655004	0.512465
GMNC	0.663571	0.0986474	0.109181	0.654907	0.512528
VAC14-AS1	1.88341	0.810695	0.25187	-0.654771	0.512615	0.985703
STON2	124.525	-0.182222	0.280752	-0.654719	0.512649	0.985703
C4orf22	0.528239	-0.063839	0.10817	-0.654672	0.512679
LOC102724697	9.55476	-0.182165	0.274961	-0.654652	0.512692	0.985703
FAM13B	307.943	0.174951	0.266996	0.65464	0.5127	0.985703
LOC102724676	0.33844	-0.0677546	0.107747	-0.654542	0.512763
PSMD6-AS2	84.0043	-0.172658	0.26354	-0.654472	0.512808	0.985703
FRG1B	26.184	0.189525	0.28756	0.654256	0.512947	0.985703
CA4	0.213174	-0.00577975	0.10813	0.654183	0.512994
CRYAA	1.51325	-0.158735	0.156636	0.654155	0.513012	0.985703
CRKL	320.762	-0.146941	0.224408	-0.654128	0.513029	0.985703
HS3ST3B1	59.6042	0.188172	0.287344	0.654115	0.513038	0.985703
LBX2	13.2548	-0.174639	0.268038	-0.654081	0.513059	0.985703
GPR112	0.463427	0.0639325	0.108065	0.654077	0.513062
WDR83	6.304	-0.182882	0.275077	-0.654069	0.513067	0.985703
LOC102724581	0.587332	0.0614125	0.108215	0.654042	0.513085
HPS4	234.378	0.175132	0.26743	0.653997	0.513114	0.985703
DIRAS1	2.118	0.114486	0.175834	0.653906	0.513172	0.985703
RASAL2	125.96	-0.185656	0.284044	-0.653888	0.513184	0.985703
DNTT	0.50742	0.0641702	0.108149	0.65383	0.513222
TFF3	0.428634	-0.0655743	0.107995	-0.653806	0.513237
TTLL4	120.284	0.166518	0.254129	0.653759	0.513267	0.985703
LOC102723863	64.7336	0.188211	0.287711	0.653656	0.513333	0.985703
RIPK2	73.1198	0.185124	0.282143	0.653627	0.513352	0.985703
GGT7	24.5612	-0.184269	0.282662	-0.653564	0.513393	0.985703
KCNG1	0.590299	-0.086732	0.109765	0.653536	0.513411
LOC101928584	3.08203	-0.149576	0.216651	0.653377	0.513513	0.985703
LOC642361	12.6656	0.178825	0.275434	0.65303	0.513737	0.985703
GLA	20.8152	-0.180622	0.277533	-0.652976	0.513772	0.985703
E2F2	105.228	0.1859	0.283972	0.652943	0.513793	0.985703
COL21A1	0.774192	0.0104146	0.124281	-0.65284	0.513859
SNORD3C	0.731119	-0.056819	0.120331	-0.652696	0.513953
GFRA3	2.2364	-0.0954706	0.158266	0.652674	0.513966	0.985703
TAS2R38	0.211364	0.102315	0.108681	0.652511	0.514072
SMG6	274.255	0.166142	0.254857	0.652491	0.514084	0.985703
BARX1	0.340038	0.0930852	0.109691	-0.652468	0.514099
GFM1	107.034	-0.184013	0.281237	-0.652439	0.514118	0.985703
MVK	15.0924	0.188803	0.28707	0.652422	0.514129	0.985703
LINC00173	14.1391	0.181082	0.276085	0.652409	0.514137	0.985703
ERBB3	17.0556	-0.154002	0.236985	-0.652393	0.514148	0.985703
CELSR3	80.8227	0.18815	0.28761	0.652351	0.514175	0.985703
NDFIP2	75.8258	-0.183131	0.280156	-0.652325	0.514192	0.985703
SNORA1	0.684142	-0.0564025	0.120734	-0.652294	0.514212
C6orf120	127.051	-0.152948	0.234163	-0.652181	0.514284	0.985703
UHRF1BP1	354.825	-0.17412	0.266988	-0.652128	0.514319	0.985703
OXER1	9.03674	0.169884	0.259768	0.652112	0.514329	0.985703
NSG1	3.84329	-0.136145	0.205573	-0.652083	0.514348	0.985703
OGN	8.44253	0.162679	0.256674	0.652051	0.514368	0.985703
ARGLU1	903.52	0.129557	0.198687	0.651807	0.514526	0.985703
HSD3B2	0.207745	0.0643265	0.10733	0.651643	0.514631
LOC102723481	0.207745	0.0643265	0.10733	0.651643	0.514631
MIOX	13.5782	-0.164482	0.252959	-0.651622	0.514645	0.985703
OR52N4	1.41838	0.134639	0.199671	0.65161	0.514653	0.985703
IARS	495.684	-0.159315	0.244378	-0.651599	0.51466	0.985703
PMS2CL	35.5698	0.184685	0.28132	0.651522	0.514709	0.985703
GPR82	14.8162	0.175479	0.272946	0.651508	0.514718	0.985703
LOC101929042	0.639547	-0.0525033	0.119063	-0.651383	0.514799
FAM89B	42.3874	0.168089	0.25795	0.651321	0.51484	0.985703
FBXO30	91.1252	-0.177456	0.271768	-0.651243	0.51489	0.985703
NBPF8	290.424	0.187325	0.287527	0.651201	0.514916	0.985703
FSCN2	25.119	0.160692	0.248652	0.65108	0.514995	0.985703
RTEL1	79.604	0.187501	0.287637	0.65106	0.515008	0.985703
PSMD2	241.68	-0.168396	0.258754	-0.65105	0.515014	0.985703
FBXW4P1	16.7892	-0.169634	0.260481	-0.650997	0.515049	0.985703
LINC00271	0.618302	0.0644344	0.108317	0.650938	0.515087
LOC101059915	0.633093	0.0941076	0.110005	-0.650888	0.515119
UFSP2	30.8838	0.179729	0.274056	0.650771	0.515195	0.985703
AQP1	71.1733	-0.184271	0.283896	-0.650687	0.515249	0.985703
LIPJ	1.59351	-0.231919	0.172303	-0.650669	0.51526	0.985703
RNF181	20.7278	-0.189187	0.287671	-0.650654	0.51527	0.985703
GPR34	33.0997	0.186701	0.287192	0.65055	0.515337	0.985703
DNAJC24	45.3527	-0.188218	0.287577	-0.650408	0.515429	0.985703
BRD7P3	2.47651	0.455916	0.216785	0.650331	0.515478	0.985703
ZNF135	11.2759	0.665724	0.275775	0.650242	0.515536	0.985703
ADAMTS17	29.661	-0.152324	0.23899	-0.650242	0.515536	0.985703
FOXM1	176.98	0.186262	0.286095	0.650164	0.515586	0.985703
MOB4	82.5355	-0.186227	0.285853	-0.650131	0.515607	0.985703
LINC00324	11.7394	0.166754	0.259268	0.650017	0.515681	0.985703
HSD3BP4	11.7847	-0.184599	0.182309	-0.649818	0.51581	0.985703
SLC45A4	91.5836	-0.183006	0.281749	-0.649805	0.515818	0.985703
LOC101928965	0.418131	0.00119609	0.123858	-0.649782	0.515833
RALGDS	220.371	0.18004	0.276998	0.649781	0.515833	0.985703
SSR2	163.68	-0.167003	0.256815	-0.649733	0.515865	0.985703
GPR97	0.790065	0.00267219	0.123264	0.649722	0.515872
BVES	3.04305	-0.475231	0.234149	-0.649716	0.515876	0.985703
BOLA1	4.06196	-0.135748	0.206315	-0.649632	0.51593	0.985703
MYOF	174.894	-0.175983	0.270984	-0.649618	0.515939	0.985703
LOC101928588	149.367	0.175265	0.269599	0.649526	0.515998	0.985703
ATPIF1	79.9017	0.174077	0.267668	0.64948	0.516028	0.985703
IGFBP2	14.0932	-0.182861	0.284448	-0.649479	0.516029	0.985703
C6orf226	1.6741	0.150843	0.222765	0.64942	0.516067	0.985703
NHSL2	56.5881	0.182941	0.283123	0.649394	0.516084	0.985703
SNORA10	1.19336	-0.0265088	0.12978	0.649387	0.516088	0.985703
TMEM127	216.579	-0.14691	0.226209	-0.649381	0.516092	0.985703
F13B	0.333252	-0.0674317	0.107734	-0.649263	0.516168
SMAD3	209.025	0.172031	0.265066	0.649108	0.516269	0.985703
HES7	0.624711	0.0715174	0.117916	0.649005	0.516335
LOC101929751	2.2223	0.16635	0.247702	0.64874	0.516506	0.985703
MGC27345	151.848	-0.142688	0.219773	-0.648714	0.516523	0.985703
SEC24B-AS1	3.85102	0.400404	0.246621	0.648657	0.51656	0.985703
PRPF38B	217.528	-0.158257	0.24379	-0.648642	0.51657	0.985703
XK	80.6695	-0.164263	0.255261	-0.648534	0.51664	0.985703
TRMT13	69.7679	0.175868	0.270239	0.648502	0.51666	0.985703
ASNSD1	97.6538	-0.178796	0.275346	-0.648465	0.516684	0.985703
ATG2B	335.948	0.138579	0.213547	0.648461	0.516687	0.985703
EID2B	15.8895	0.188038	0.287014	0.648344	0.516763	0.985703
P2RX1	19.9843	-0.177487	0.275037	-0.648238	0.516831	0.985703
RIMS3	57.4294	-0.185632	0.28508	-0.648211	0.516849	0.985703
IL1RAPL1	0.383994	0.0639284	0.107887	0.648197	0.516857
LOC101928719	8.2032	0.289963	0.287412	-0.648053	0.516951	0.985703
RABEP1	378.102	0.150206	0.231685	0.647988	0.516993	0.985703
PXT1	0.270469	-0.00300275	0.109305	0.647934	0.517027
CEP120	137.831	-0.128175	0.197572	-0.647828	0.517096	0.985703
CXCR4	447.078	0.184573	0.284946	0.647704	0.517176	0.985703
HHIPL2	0.549099	-0.0806138	0.129754	-0.647676	0.517194
C17orf89	27.5502	-0.186096	0.287706	-0.647654	0.517209	0.985703
SKP1	197.963	-0.178351	0.275803	-0.647601	0.517243	0.985703
HIPK1	455.519	-0.0885532	0.136783	-0.6476	0.517244	0.985703
ZSCAN10	0.271383	-0.0235533	0.108469	0.64755	0.517276
ADRA2A	35.1234	-0.178594	0.278772	-0.647525	0.517292	0.985703
ZNF610	15.3254	0.177736	0.271941	0.647503	0.517306	0.985703
JAKMIP2	6.57416	-0.166698	0.254845	-0.64746	0.517335	0.985703
RP11-161H23.9	0.335729	-0.0671526	0.107723	-0.647453	0.517339
C19orf57	0.409374	0.236433	0.155936	-0.647416	0.517363
GNAZ	79.5548	-0.179006	0.27661	-0.647224	0.517487	0.985703
RP1-1J6.2	2.11363	-0.123607	0.192431	-0.647096	0.51757	0.985703
OSBPL8	442.921	0.158395	0.244771	0.647046	0.517602	0.985703
PIPSL	0.99306	-0.107625	0.182069	-0.647004	0.51763	0.985703
ZNF648	0.614503	0.0207952	0.109908	-0.646998	0.517633
SMG1P1	2064.18	0.134174	0.207374	0.64694	0.517671	0.985703
CNDP2	326.135	-0.169296	0.26182	-0.646895	0.5177	0.985703
RP11-384K6.6	177.447	0.177698	0.27438	0.646836	0.517738	0.985703
SEMA4A	281.553	0.181393	0.280211	0.64677	0.517781	0.985703
ZNF749	61.4843	-0.182826	0.281885	-0.64664	0.517865	0.985703
IFRD1	55.3243	0.17967	0.276456	0.646615	0.517881	0.985703
STRN3	133.306	-0.130421	0.201594	-0.646552	0.517922	0.985703
KIAA1755	19.3121	1.00721	0.28635	0.646542	0.517929	0.985703
EDRF1	217.685	-0.174131	0.269018	-0.646522	0.517941	0.985703
SEZ6L	0.204838	-0.0237435	0.108321	0.64643	0.518001
PLAGL2	202.087	0.167553	0.258972	0.646295	0.518089	0.98579
LINC00588	0.333395	-0.0671273	0.107717	-0.646281	0.518097
AZI1	38.4536	0.186043	0.287489	0.646237	0.518126	0.98579
F2RL1	5.70909	-0.168259	0.207589	0.64616	0.518176	0.98579
UMPS	104.47	-0.178977	0.276511	-0.646116	0.518204	0.98579
EMC1	149.901	0.164033	0.254017	0.645587	0.518547	0.986059
CSPG4	38.7368	-0.18505	0.286504	-0.64548	0.518616	0.986059
LOC101927628	58.7533	0.169843	0.263948	0.645372	0.518686	0.986059
BRD4	508.449	0.109797	0.170114	0.645353	0.518699	0.986059
LOC102724457	2.56252	0.153991	0.234779	0.645301	0.518732	0.986059
OGDH	231.185	0.15476	0.240266	0.645274	0.518749	0.986059
AC131097.3	0.960565	0.252127	0.166675	0.645098	0.518864	0.986059
CD320	18.2731	0.184137	0.282672	0.645061	0.518888	0.986059
PRPF38A	166.103	0.163305	0.253045	0.644918	0.518981	0.986059
HSPA9	447.665	-0.179978	0.278955	-0.644917	0.518981	0.986059
PRC1-AS1	2.30702	0.167133	0.246965	0.644818	0.519045	0.986059
MYLIP	100.844	-0.17234	0.268325	-0.64481	0.51905	0.986059
LOC388282	0.277719	0.0599963	0.107523	0.644707	0.519117
GABRA3	0.459197	0.021946	0.108715	-0.644694	0.519126
KLK13	0.202982	0.11445	0.110206	0.644689	0.519128
SERP2	0.734672	-0.0641755	0.109311	-0.644657	0.51915
IFT43	5.75495	0.182195	0.277969	0.6445	0.519251	0.986059
EIF2S1	237.486	-0.150242	0.233755	-0.644421	0.519302	0.986059
STK25	126.715	0.145501	0.225692	0.644276	0.519396	0.986059
PDCL2	0.350964	0.0634383	0.107808	0.644112	0.519503
SHROOM3	46.8746	-0.167822	0.262564	-0.644079	0.519524	0.986059
DPF2	107.441	-0.173474	0.269168	-0.644065	0.519533	0.986059
FEN1	105.932	0.176882	0.273971	0.643994	0.519579	0.986059
PPP1R21	107.104	0.162626	0.251989	0.643895	0.519644	0.986059
CRISP3	0.309682	0.0635166	0.107621	0.643856	0.519669
LOC101929151	0.2654	-0.0580372	0.108981	0.643855	0.51967
ZNF324B	24.6215	-0.185961	0.287658	-0.643769	0.519725	0.986059
BROX	178.189	0.176745	0.274862	0.643741	0.519743	0.986059
HLA-DMA	221.267	0.168163	0.261042	0.643725	0.519754	0.986059
XKR5	0.421589	0.015343	0.108626	-0.643675	0.519786
C5orf27	0.473032	0.0595425	0.108084	0.643542	0.519873
C16orf46	4.04833	-0.164878	0.251343	-0.643515	0.51989	0.986059
ANKRD50	76.7382	0.325832	0.283083	-0.643499	0.5199	0.986059
SORCS1	4.61902	0.438381	0.210935	0.64347	0.519919	0.986059
BCL2L13	170.052	-0.150098	0.233315	-0.643444	0.519936	0.986059
COLQ	25.6737	0.185268	0.287023	0.643344	0.520001	0.986059
PGAP3	28.8616	0.18467	0.285851	0.643253	0.52006	0.986059
MT1M	0.78328	0.0646886	0.108485	0.643219	0.520082
PRDM6	5.26792	-0.130965	0.20539	-0.643175	0.520111	0.986059
LINC00189	4.73317	-0.162034	0.247905	-0.643133	0.520138	0.986059
TPSAB1	6.36108	0.218175	0.195363	-0.643109	0.520153	0.986059
APOM	1.54095	0.120536	0.185412	0.643079	0.520173	0.986059
SRRM2	6308.39	0.123283	0.191715	0.643047	0.520194	0.986059
SLC8A2	1.04699	0.119695	0.118093	-0.643023	0.520209	0.986059
IL1RL1	14.2782	0.168545	0.262232	0.642918	0.520277	0.986059
GTSE1-AS1	2.30466	-0.636163	0.256196	-0.642877	0.520304	0.986059
RARA-AS1	1.13173	-0.12928	0.201166	-0.642794	0.520358	0.986059
LOC389332	2.2404	0.124841	0.191243	0.642701	0.520418	0.98607
PDXP	48.2529	0.179879	0.281896	0.642357	0.520641	0.986175
GRB14	6.35679	-0.112884	0.180286	-0.642177	0.520758	0.986175
CHFR	94.9198	0.182925	0.284385	0.642144	0.52078	0.986175
HIGD1B	1.35201	0.0388059	0.117426	0.642142	0.520781	0.986175
PHPT1	30.4994	-0.18026	0.279992	-0.642116	0.520798	0.986175
ALG1	39.5646	-0.686404	0.236985	-0.642057	0.520836	0.986175
ARL17B	10.2019	-0.150548	0.235229	-0.642029	0.520854	0.986175
MAP2K1	106.692	-0.180558	0.280601	-0.641854	0.520968	0.986287
MNX1	2.56507	0.134662	0.203257	0.641597	0.521135	0.986471
CEP19	9.0369	-0.170609	0.262327	-0.641537	0.521174	0.986471
C1QTNF1	51.4227	-0.17776	0.28012	-0.641038	0.521498	0.986981
KIAA1875	15.5243	0.180982	0.283713	0.640818	0.521641	0.987149
DNAH3	1.96078	0.0279605	0.131563	0.640723	0.521703	0.987163
SSX1	0.929182	-0.0452223	0.108309	-0.640694	0.521722
RP4-760C5.5	0.201038	0.063552	0.10731	0.640678	0.521732
GLP2R	0.267523	0.0612709	0.107489	0.640585	0.521792
STYX	137.716	0.176508	0.275371	0.640426	0.521896	0.987412
ZNF79	52.6022	-0.17992	0.280316	-0.64022	0.52203	0.987412
CCNYL1	103.253	0.170944	0.267412	0.640211	0.522036	0.987412
TMEM19	137.144	0.16347	0.25513	0.640144	0.522079	0.987412
TYRO3	6.14521	-0.174671	0.272732	-0.640019	0.52216	0.987412
UPK3B	2.195	-0.151944	0.245417	-0.639918	0.522226	0.987412
DAPK1	152.541	-0.16314	0.255016	-0.639838	0.522278	0.987412
PTPN12	241.569	-0.178212	0.278286	-0.639829	0.522284	0.987412
PID1	9.86531	0.166501	0.263329	0.639721	0.522354	0.987412
HSPA7	91.6869	-0.182542	0.285948	-0.63967	0.522387	0.987412
LOC102659288	3.66293	-0.0968215	0.151946	-0.639599	0.522433	0.987412
ADIPOQ	1.08227	0.0915012	0.109287	0.639362	0.522588	0.987578
LOC101929521	49.0106	-0.184663	0.287712	-0.639296	0.52263	0.987578
PUS1	77.678	0.182141	0.285743	0.639138	0.522733	0.98767
TMTC3	75.6698	0.178026	0.277986	0.63888	0.522901	0.987862
LOC101928422	5.71831	0.110335	0.180777	0.638814	0.522944	0.987862
HCFC1R1	17.9477	0.184169	0.28743	0.638651	0.52305	0.987918
MAT1A	0.32196	-0.0668163	0.107702	-0.63856	0.52311
C2orf61	1.24168	0.118074	0.182892	0.638548	0.523117	0.987918
PINK1-AS	46.0148	-0.182174	0.283943	-0.638517	0.523137	0.987918
LUZP2	0.350747	0.0600403	0.107772	0.638416	0.523203
RCAN3	73.4982	0.17923	0.280255	0.638389	0.523221	0.987931
SMIM7	101.871	0.159098	0.249597	0.638249	0.523311	0.987931
BAIAP3	7.02127	0.167982	0.261361	0.638237	0.523319	0.987931
SNORA81	20.7738	-0.159894	0.25387	-0.638172	0.523362	0.987931
HCLS1	403.392	0.159277	0.249567	0.638064	0.523432	0.98796
ANKRD34A	9.07578	-0.161159	0.251845	-0.637979	0.523488	0.987962
GPR33	0.6151	0.0238082	0.108975	-0.637744	0.52364
SIRPG	42.9861	0.179709	0.282724	0.637684	0.523679	0.988053
BRPF3	136.567	0.155855	0.244186	0.637585	0.523744	0.988053
FAM72A	88.4729	0.180613	0.283428	0.637548	0.523768	0.988053
ANKAR	24.1245	0.184268	0.287198	0.63736	0.523891	0.988053
LOC100128164	26.3632	-0.176164	0.274772	-0.637334	0.523908	0.988053
ZBED5	190.576	0.156364	0.245131	0.637327	0.523912	0.988053
DOK4	16.3702	0.174018	0.274818	0.637272	0.523948	0.988053
ATF6	245.221	-0.172786	0.270803	-0.637135	0.524037	0.988053
AMH	24.4605	0.183081	0.285484	0.637129	0.524041	0.988053
LRGUK	7.26715	0.162955	0.255676	0.637068	0.524081	0.988053
ZC3HAV1	514.143	0.17007	0.266983	0.636967	0.524146	0.988074
SIVA1	14.0727	0.184076	0.286022	0.636657	0.524348	0.988229
COX7A2L	81.8689	-0.17735	0.277893	-0.636638	0.524361	0.988229
PCDHA2	1.52408	0.0723684	0.120052	0.63659	0.524392	0.988229
RAI2	11.4413	-0.766741	0.275516	-0.636463	0.524475	0.988233
SRSF10	508.09	-0.161837	0.25418	-0.636264	0.524604	0.988233
NOC3L	104.674	-0.179676	0.281842	-0.636257	0.524609	0.988233
OXCT1	141.979	0.164464	0.258222	0.636162	0.524671	0.988233
LOC102723997	4.06578	0.0976487	0.235154	-0.636095	0.524714	0.988233
PIK3C2G	3.29134	0.101588	0.163316	0.636085	0.524721	0.988233
CYP3A5	5.17374	0.157768	0.247165	0.635795	0.52491	0.988417
CEP76	28.311	-0.182362	0.284831	-0.635737	0.524948	0.988417
LOC100130238	0.838279	-0.0854465	0.109896	0.63564	0.525011
RP1-256G22.2	0.98593	-0.072123	0.126037	-0.635628	0.525019	0.988417
SMTNL2	1.36161	0.0174486	0.164342	-0.635593	0.525042	0.988417
RP11-158M2.5	1.31349	0.127045	0.188758	0.635494	0.525106	0.988417
TRIM42	0.321321	-0.0665177	0.107688	-0.635307	0.525229
CENPJ	121.737	0.181071	0.28464	0.635224	0.525282	0.988417
FDXR	16.1195	-0.182433	0.285778	-0.635156	0.525327	0.988417
SFRP5	0.322489	-0.1119	0.109718	-0.635048	0.525397
TPPP	28.383	0.530232	0.281641	0.635005	0.525425	0.988417
GPSM3	158.845	-0.163173	0.256766	-0.635003	0.525427	0.988417
LOC101928054	437.227	0.180228	0.283781	0.634908	0.525488	0.988417
FAM195A	15.3078	0.182875	0.286454	0.634867	0.525515	0.988417
PAICS	398.196	-0.181757	0.286189	-0.634818	0.525547	0.988417
KY	0.571307	0.0554796	0.109723	0.634478	0.525769
TMEM14C	47.9214	-0.169122	0.266412	-0.634473	0.525772	0.988417
TNFAIP1	86.8624	-0.169644	0.267043	-0.63445	0.525787	0.988417
LINC00299	0.596541	-0.0677124	0.119393	-0.634421	0.525806
TMEM179	0.258154	0.0621265	0.107452	0.634416	0.52581
LOC93432	0.689404	-0.0368371	0.107755	-0.6344	0.52582
ZSCAN5A	2.79669	-0.148686	0.229012	-0.6344	0.52582	0.988417
LOC339298	0.195941	0.114595	0.110283	0.634319	0.525872
TRAPPC4	30.5814	0.183003	0.28772	0.634205	0.525947	0.988417
ADAM29	0.598321	0.0626234	0.108287	0.63414	0.525989
AMN1	24.935	-0.181835	0.287116	-0.634079	0.526029	0.988417
ITPK1	133.141	-0.177239	0.279716	-0.634067	0.526037	0.988417
EMX2OS	35.02	0.152062	0.242343	0.634042	0.526054	0.988417
ANXA9	2.39429	0.149465	0.230119	0.634029	0.526062	0.988417
CXorf22	1.94029	0.108845	0.168044	0.634025	0.526064	0.988417
HIGD2A	49.3622	0.179249	0.281494	0.633884	0.526157	0.988417
GPR26	1.67754	0.135527	0.122845	0.633869	0.526166	0.988417
RTFDC1	91.6393	-0.162735	0.256573	-0.633532	0.526386	0.988417
RNF41	102.094	-0.174099	0.274123	-0.633502	0.526406	0.988417
FAM179B	141.965	0.17142	0.270487	0.633494	0.526411	0.988417
AKT1	211.568	0.15374	0.242478	0.633478	0.526421	0.988417
LOC102724017	0.31967	0.034005	0.108649	-0.633427	0.526455
PSMC3IP	24.9635	-0.181826	0.287613	-0.633219	0.52659	0.988417
PPP6R3	443.689	-0.14441	0.227977	-0.633026	0.526717	0.988417
PLAG1	67.4947	-0.177461	0.279379	-0.632907	0.526794	0.988417
CERS6	135.339	0.180698	0.286906	0.632749	0.526898	0.988417
FGB	0.405223	0.0625734	0.107944	0.632664	0.526953
KLKB1	6.65932	-0.208666	0.232093	0.632557	0.527023	0.988417
UFSP1	2.77037	-0.149067	0.228274	-0.632481	0.527072	0.988417
NCOA6	289.341	0.144932	0.229305	0.632445	0.527096	0.988417
LOC101929396	39.1452	-0.462338	0.283247	0.632243	0.527228	0.988417
LLGL2	51.1619	-0.180793	0.287672	-0.632193	0.52726	0.988417
HOXC4	32.0472	-0.182751	0.287705	-0.632118	0.52731	0.988417
LOC102723849	1.85775	0.0180315	0.108498	0.632064	0.527345	0.988417
LOC102723535	2.77656	0.279583	0.177512	0.632024	0.527371	0.988417
SNX16	24.6324	-0.180838	0.286387	-0.632004	0.527384	0.988417
TICAM1	68.2429	-0.175508	0.276963	-0.631995	0.52739	0.988417
WBSCR17	0.6518	0.0750073	0.130793	0.631921	0.527438
LOC100287467	4.54385	-0.359965	0.240867	0.631839	0.527492	0.988417
UBC	935.394	-0.121238	0.191916	-0.63172	0.52757	0.988417
CD81-AS1	1.52642	-0.0936106	0.155366	-0.631576	0.527664	0.988417
PLD1	68.5248	-0.179556	0.284886	-0.631446	0.527749	0.988417
LOC401177	0.199954	-0.0507824	0.108668	0.631426	0.527762
CAND1.11	1.29843	0.102326	0.154308	0.63142	0.527766	0.988417
GTF3C2	147.935	0.15909	0.251508	0.631293	0.527849	0.988417
PSTK	2.34898	0.355559	0.220414	-0.631179	0.527923	0.988417
LOC100996478	2.57156	0.063103	0.115225	0.63114	0.527949	0.988417
GGCT	46.9671	-0.182049	0.287409	-0.631129	0.527956	0.988417
PTK7	27.5352	0.174903	0.278965	0.631096	0.527978	0.988417
DIAPH1	553.583	-0.148914	0.235897	-0.631042	0.528013	0.988417
ASTN2	23.1228	0.182205	0.28654	0.631021	0.528027	0.988417
ZNF573	26.9987	0.803258	0.28614	0.630906	0.528102	0.988417
LOC102723442	0.577159	-0.0132918	0.11721	0.630885	0.528116
PPIH	38.9909	-0.18269	0.287688	-0.630864	0.528129	0.988417
ZBTB26	50.6751	-0.18223	0.287722	-0.630853	0.528137	0.988417
FBXO45	115.488	0.181062	0.286902	0.630752	0.528203	0.988417
C1orf233	1.5862	-0.4104	0.220946	0.630688	0.528245	0.988417
LOC150776	96.0745	0.155698	0.24628	0.630647	0.528271	0.988417
PTPLB	37.3253	0.178535	0.282427	0.63063	0.528283	0.988417
TMPRSS6	26.6338	0.147791	0.235135	0.63062	0.528289	0.988417
PRRC2B	1424.59	0.115252	0.182822	0.630343	0.52847	0.988417
MLK7-AS1	5.03658	0.250288	0.201246	0.630335	0.528475	0.988417
SIRT7	51.242	-0.154656	0.245497	-0.63031	0.528492	0.988417
OLFML2A	59.7776	-0.179137	0.283808	-0.63021	0.528557	0.988417
C4B	63.1395	-0.140302	0.224883	-0.630164	0.528587	0.988417
C1orf61	0.915712	-0.0659446	0.113663	-0.630163	0.528588
KLC3	0.586523	0.113058	0.178617	0.630073	0.528647
ITSN1	78.0256	-0.161328	0.255607	-0.629879	0.528774	0.988417
LOC441455	0.421955	-0.0601644	0.107963	-0.629714	0.528882
ANO9	103.547	0.174973	0.277827	0.62945	0.529055	0.988417
NCK1	107.042	0.17725	0.280948	0.629322	0.529138	0.988417
LOC101927898	1.65871	-0.0746186	0.181019	-0.629066	0.529306	0.988417
UPK3BL	128.908	-0.177052	0.281614	-0.628976	0.529365	0.988417
PSMB10	59.5881	0.180525	0.287519	0.628831	0.529459	0.988417
CDHR3	60.1452	0.168946	0.269705	0.628794	0.529484	0.988417
KLHL28	119.35	-0.162977	0.259487	-0.628774	0.529497	0.988417
ZBTB44	604.615	-0.132303	0.210403	-0.628771	0.529499	0.988417
LINC00115	20.5543	-0.178402	0.286654	-0.628659	0.529572	0.988417
HADHB	120.948	-0.165686	0.262992	-0.628565	0.529634	0.988417
FAM163A	1.29606	0.0833598	0.129227	0.628526	0.529659	0.988417
GSTM2	15.7214	0.163924	0.260336	0.628189	0.52988	0.988417
KIAA1147	375.397	0.142909	0.227531	0.62809	0.529945	0.988417
TAX1BP1	272.598	-0.147101	0.234075	-0.627983	0.530015	0.988417
SLC25A19	65.2931	-0.180887	0.287718	-0.627975	0.53002	0.988417
FAM73B	83.678	0.1736	0.276149	0.627962	0.530029	0.988417
MFSD5	23.887	-0.179301	0.284903	-0.627611	0.530259	0.988417
GMPR	2.61077	-0.132825	0.2065	-0.627587	0.530274	0.988417
PTPRH	0.342815	0.02607	0.12061	-0.627554	0.530296
LOC100134317	0.356556	0.057146	0.107808	0.627501	0.530331
OTUD6B	78.0898	-0.179952	0.285744	-0.627493	0.530336	0.988417
RP11-44F21.3	3.9625	-0.142858	0.225157	-0.627492	0.530337	0.988417
AKAP7	19.0202	-0.173148	0.28003	-0.627484	0.530342	0.988417
FAM135B	0.415207	0.153151	0.12606	0.627416	0.530387
LOC102724808	0.479326	-0.11368	0.109982	-0.627325	0.530446
GSTP1	134.755	-0.172918	0.275336	-0.627286	0.530472	0.988417
LCAT	24.3214	0.177673	0.285599	0.627273	0.53048	0.988417
JADE1	212.849	-0.146111	0.232657	-0.62721	0.530522	0.988417
BCL2L11	556.198	-0.17317	0.276451	-0.627172	0.530546	0.988417
PSMC4	67.0606	0.164822	0.262062	0.627098	0.530595	0.988417
TBC1D3H	5.06059	-0.111005	0.173347	-0.627095	0.530597	0.988417
CDH26	2.50887	-0.137264	0.212681	-0.627092	0.530599	0.988417
DAPK2	48.26	0.180126	0.287676	0.62701	0.530653	0.988417
SOX17	5.43131	0.149036	0.234766	0.626967	0.530681	0.988417
LINC00923	0.409372	-0.0580177	0.107445	-0.626936	0.530701
GNA14	14.8429	-0.177215	0.281178	-0.6268	0.530791	0.988417
VGLL3	67.8071	-0.750405	0.287708	-0.626773	0.530808	0.988417
PHKA1	36.1846	-0.172664	0.274395	-0.626739	0.53083	0.988417
MBL1P	0.932064	-0.0636737	0.113374	-0.62673	0.530836
SYNJ1	108.643	-0.159077	0.254054	-0.626682	0.530868	0.988417
RP11-576D8.4	0.401156	0.0892711	0.108804	0.626647	0.53089
CALD1	354.295	-0.173852	0.277794	-0.626616	0.530911	0.988417
GRM3	0.35193	0.0569845	0.107789	0.626104	0.531247
SERPINI2	0.904634	0.157183	0.135993	0.625997	0.531317
USP32P2	46.3065	0.174261	0.278629	0.625958	0.531342	0.988417
HERC2P4	0.519807	0.0262157	0.108829	-0.625927	0.531363
RP11-365O16.6	0.748233	-0.0828908	0.136219	-0.625911	0.531373
KLF17	0.587223	-0.0507175	0.108179	-0.625819	0.531433
RP11-203B9.4	0.438222	0.0608201	0.108022	0.625717	0.531501
SIGLEC16	1.68983	0.122425	0.190477	0.625671	0.531531	0.988417
GOLGA8I	1.92177	-0.078455	0.133922	-0.625651	0.531544	0.988417
LOC101927839	1.2749	-0.0793231	0.150621	-0.625397	0.53171	0.988417
C19orf48	113.896	0.176822	0.282776	0.625358	0.531736	0.988417
EMC3	42.9904	-0.174052	0.277455	-0.625279	0.531788	0.988417
PUSL1	12.882	0.175727	0.282146	0.625261	0.5318	0.988417
ISL2	10.3211	-0.169523	0.26815	-0.625257	0.531803	0.988417
LOC102724883	1.02433	0.11231	0.170824	0.625245	0.531811	0.988417
GNGT2	9.42231	-0.173484	0.273829	-0.625104	0.531903	0.988417
DCN	175.054	-0.178738	0.28771	-0.624928	0.532018	0.988417
LHFPL3-AS1	0.418927	0.0630546	0.109721	0.624888	0.532045
ITFG2	92.7936	0.162295	0.25916	0.624802	0.532101	0.988417
LINC00696	0.693427	-0.0631254	0.108403	-0.624702	0.532166
DNAJC27	44.4116	0.178002	0.283573	0.624638	0.532208	0.988417
C15orf37	14.1299	0.171319	0.276862	0.624635	0.532211	0.988417
DNASE1L2	6.31578	0.164259	0.259748	0.624589	0.532241	0.988417
PLD5	0.196575	0.108937	0.109002	0.624565	0.532257
SLC39A7	73.9409	-0.175013	0.279766	-0.624362	0.53239	0.988417
GLT8D2	7.65664	0.155925	0.248178	0.624322	0.532416	0.988417
FAM193B	286.562	0.142525	0.22821	0.624319	0.532418	0.988417
MPDZ	39.818	0.175409	0.280554	0.624297	0.532433	0.988417
MGAT3	170.558	0.176808	0.282813	0.62425	0.532464	0.988417
DDHD2	152.608	-0.144267	0.230828	-0.624169	0.532516	0.988417
FREM3	0.775219	-0.0563832	0.122761	0.624165	0.532519
LOC102723518	5.10155	0.219247	0.164355	0.624155	0.532526	0.988417
AGPS	183.218	-0.162312	0.260037	-0.624143	0.532534	0.988417
HM13	138.195	-0.167705	0.268317	-0.624117	0.532551	0.988417
ZNF430	93.368	0.161982	0.259524	0.62399	0.532634	0.988417
DPY19L3	162.216	-0.160259	0.256325	-0.623912	0.532686	0.988417
RP11-440G9.1	0.265003	-0.0795498	0.110239	0.623907	0.532689
AOX1	19.6609	0.179622	0.286824	0.623849	0.532726	0.988417
LOC101928445	5.0647	-0.158825	0.253214	-0.623475	0.532973	0.988417
CYP4X1	0.372969	0.0380482	0.108773	-0.623465	0.532979
NBPF3	24.2635	0.180658	0.287409	0.623414	0.533012	0.988417
CHRDL1	18.1032	0.169024	0.271343	0.623352	0.533053	0.988417
LOC101927754	1.13808	-0.381667	0.19269	-0.623328	0.533069	0.988417
ACKR3	13.6844	-0.167672	0.271521	-0.623317	0.533077	0.988417
CXorf21	56.1112	-0.179658	0.287275	-0.623272	0.533106	0.988417
FER	59.1592	0.172232	0.277051	0.623209	0.533147	0.988417
SH3GL2	1.55771	-0.0997183	0.165458	-0.623079	0.533232	0.988417
FNDC8	1.01407	-0.138906	0.223459	-0.623044	0.533256	0.988417
ELL3	94.953	-0.179583	0.287696	-0.62296	0.533311	0.988417
ACOX3	50.2437	-0.177707	0.284541	-0.622929	0.533331	0.988417
FCRLB	12.3048	-0.174559	0.276588	-0.622922	0.533335	0.988417
HDAC4	114.771	-0.162385	0.260724	-0.622916	0.53334	0.988417
LOC102724064	1.78013	-0.136667	0.215788	-0.622911	0.533343	0.988417
MT1X	7.55586	-1.1009	0.284976	-0.622896	0.533353	0.988417
LOC101926966	0.316076	-0.0654057	0.107641	-0.622896	0.533353
LOC101926897	0.316076	-0.0654057	0.107641	-0.622896	0.533353
MCHR2-AS1	0.316076	-0.0654057	0.107641	-0.622896	0.533353
LOC101927762	0.378724	-0.0734061	0.121502	-0.622846	0.533386
ACLY	363.146	-0.166825	0.267634	-0.622837	0.533391	0.988417
HNRNPA1	2072.17	0.148945	0.239114	0.622818	0.533404	0.988417
GOLGA8A	1116.34	-0.143572	0.230552	-0.62277	0.533436	0.988417
HIST1H2AJ	64.1158	0.17924	0.28711	0.622768	0.533437	0.988417
ANKRD37	9.62652	-0.17446	0.277649	-0.622738	0.533457	0.988417
WDHD1	158.668	0.178331	0.286338	0.622717	0.533471	0.988417
FFAR2	1.26821	0.262195	0.177403	0.622661	0.533507	0.988417
CTD-2297D10.2	0.622449	0.0580374	0.108324	0.622637	0.533523
SPICE1	183.168	-0.131075	0.21069	-0.62259	0.533554	0.988417
LUC7L2	241.055	-0.136187	0.218639	-0.622491	0.533619	0.988417
DUS1L	133.166	-0.15668	0.251234	-0.622453	0.533644	0.988417
ZNF304	56.3336	-0.171274	0.2756	-0.62245	0.533646	0.988417
SMIM4	5.65391	0.169817	0.270138	0.622298	0.533746	0.988417
OR2B6	0.887565	-0.0656541	0.113846	-0.622167	0.533832
PHYHD1	8.11198	-0.153497	0.243904	-0.622144	0.533847	0.988417
VCPKMT	68.6415	0.156592	0.251553	0.622143	0.533848	0.988417
LOC101927848	13.3685	0.168861	0.277145	0.622139	0.53385	0.988417
FAM208B	889.256	0.126929	0.204029	0.622058	0.533904	0.988417
EXOC8	162.325	-0.150798	0.242062	-0.62205	0.533909	0.988417
CES1	8.4307	-0.15048	0.24309	-0.6219	0.534007	0.988417
SYNGR2	242.956	-0.161295	0.259437	-0.62186	0.534034	0.988417
HIBADH	61.3646	0.176199	0.283571	0.621823	0.534058	0.988417
ANGPTL1	8.49783	-0.180083	0.286865	-0.62179	0.53408	0.988417
SOBP	60.0728	0.179001	0.287595	0.621752	0.534105	0.988417
APBB3	47.0095	0.172628	0.276672	0.62168	0.534152	0.988417
TCF24	0.309539	-0.0655524	0.107647	-0.621423	0.534321
XDH	1.03767	-0.0660833	0.11543	-0.621351	0.534369	0.988417
CADPS2	26.5414	0.173446	0.278474	0.621321	0.534388	0.988417
CDIPT	62.1508	-0.163956	0.264313	-0.62122	0.534455	0.988417
GALNT6	101.266	-0.166621	0.26966	-0.621153	0.534499	0.988417
TAF1A	23.5617	-0.18042	0.287608	-0.621144	0.534505	0.988417
LOC100505811	0.310584	-0.0654678	0.107646	-0.621118	0.534522
HNRNPU-AS1	543.264	-0.146593	0.235876	-0.621034	0.534577	0.988417
NEDD4L	178.593	-0.16413	0.2641	-0.620979	0.534614	0.988417
LEAP2	1.69007	0.116462	0.181583	0.620956	0.534628	0.988417
LINC00200	0.313538	-0.0720909	0.110069	-0.62095	0.534632
KLLN	14.8893	-0.172761	0.275179	-0.620782	0.534743	0.988417
TCP11	0.393113	-0.0624602	0.107918	-0.620656	0.534826
CEACAM22P	2.09337	0.0838384	0.145687	0.620649	0.53483	0.988417
RACGAP1P	0.312734	0.0241657	0.108526	-0.620601	0.534862
IL34	7.34871	0.409743	0.262759	-0.620589	0.53487	0.988417
SNX29P1	89.8528	0.168185	0.271341	0.6204	0.534995	0.988417
SLC6A12	8.90142	-0.476863	0.253148	0.620321	0.535046	0.988417
UBE3D	11.7839	0.174463	0.277934	0.620286	0.53507	0.988417
PAK4	41.111	-0.172369	0.27805	-0.620079	0.535206	0.988417
CD33	7.92841	-0.177104	0.282671	-0.620069	0.535212	0.988417
ENC1	75.8607	0.166443	0.268381	0.620048	0.535226	0.988417
TDH	0.308369	-0.0654363	0.107644	-0.619917	0.535312
ZNF790	31.8121	0.178472	0.286271	0.619909	0.535318	0.988417
TBP	32.8317	0.177399	0.284	0.619901	0.535323	0.988417
CACNA1F	3.14046	0.153722	0.242418	0.619885	0.535333	0.988417
C9orf66	5.69516	-0.151501	0.242983	-0.619826	0.535372	0.988417
TM2D1	17.1138	-0.178155	0.287193	-0.619809	0.535384	0.988417
TLDC1	63.1485	0.913056	0.263429	0.619772	0.535408	0.988417
BEND6	3.77613	0.200845	0.204224	-0.619703	0.535453	0.988417
TUSC5	0.700184	0.062403	0.108413	0.61968	0.535469
LOC101927745	0.189401	0.108978	0.109002	0.61965	0.535488
TRIM65	75.3482	-0.173914	0.279569	-0.61957	0.535541	0.988417
RXRA	101.634	0.173809	0.282504	0.619489	0.535594	0.988417
SAE1	183.765	-0.169214	0.272569	-0.619486	0.535596	0.988417
GNB1L	9.48805	0.17062	0.274524	0.619454	0.535617	0.988417
PABPN1	170.753	-0.167425	0.270693	-0.619232	0.535764	0.988417
HNRNPA2B1	2340.16	0.110059	0.177738	0.619204	0.535782	0.988417
MYOZ3	1.15078	-0.106933	0.176132	-0.619115	0.535841	0.988417
NOL10	127.618	-0.151514	0.244475	-0.619037	0.535892	0.988417
TTLL10-AS1	0.309581	-0.0652563	0.107635	-0.618882	0.535994
MGST3	12.4375	-0.177049	0.283995	-0.618866	0.536005	0.988417
TMEM198B	108.463	0.158893	0.256542	0.618728	0.536095	0.988417
QSOX2	349.094	0.169102	0.273358	0.618645	0.53615	0.988417
LOC101927063	18.1187	0.813926	0.28133	0.618605	0.536177	0.988417
SLC39A4	4.96918	-0.168335	0.266898	-0.618534	0.536224	0.988417
BRSK1	13.8726	0.568757	0.2719	0.618497	0.536248	0.988417
LOC100996350	67.5512	0.346479	0.220646	0.618444	0.536283	0.988417
LOC101927603	0.307694	-0.0652961	0.10764	-0.618422	0.536297
RPS6KA1	161.892	0.135823	0.219502	0.618377	0.536327	0.988417
BAP1	142.889	-0.141035	0.227976	-0.618296	0.53638	0.988417
UHRF2	302.944	-0.168573	0.272412	-0.618243	0.536415	0.988417
HHEX	64.1247	-0.17776	0.287487	-0.618242	0.536416	0.988417
GSPT2	41.6604	-0.178962	0.28769	-0.618226	0.536427	0.988417
CCDC73	1.99004	-0.216775	0.211401	-0.618202	0.536442	0.988417
ERN2	0.402491	-0.0572277	0.107432	-0.618184	0.536454
LOC284561	2.0509	-0.176131	0.172541	0.618175	0.53646	0.988417
PCBP4	33.316	-0.176947	0.28471	-0.618137	0.536485	0.988417
CALML4	76.6558	0.170459	0.276568	0.61801	0.536568	0.988428
NCMAP	6.32684	-0.142653	0.230906	-0.617962	0.5366	0.988428
DBNL	257.817	-0.136228	0.2204	-0.61776	0.536734	0.98848
LOC100289673	0.309473	-0.0651259	0.107634	-0.617694	0.536777
CHD2	874.32	0.150184	0.243153	0.617558	0.536867	0.98848
EXPH5	18.5957	0.269628	0.283946	-0.617542	0.536878	0.98848
HHLA2	6.17814	-0.15184	0.243622	-0.617437	0.536946	0.98848
LOC102723726	14.959	0.173627	0.2807	0.617394	0.536975	0.98848
SORCS3-AS1	0.314875	0.0555635	0.107476	0.617294	0.537041
ATAD3B	92.329	0.16489	0.266301	0.61729	0.537044	0.98848
NSFL1C	78.2513	-0.138444	0.224059	-0.617221	0.537089	0.98848
LRRC19	4.67779	-0.121337	0.195373	-0.617181	0.537115	0.98848
HSD17B8	5.87007	0.165222	0.266737	0.617116	0.537158	0.98848
SNHG3	300.42	0.492684	0.267251	-0.617054	0.537199	0.98848
TMEM132E	6.50912	0.111618	0.187049	0.61701	0.537228	0.98848
ABHD14A	10.2382	-0.158136	0.257797	-0.616874	0.537318	0.988545
IQSEC3	5.48868	1.06615	0.277384	0.616268	0.537718	0.988693
COG8	58.5257	0.151443	0.244805	0.616259	0.537723	0.988693
RP11-540K16.1	0.308098	-0.0649942	0.107628	-0.615983	0.537906
ATP13A3	676.493	-0.160923	0.261147	-0.615915	0.537951	0.988693
LINC00482	1.92081	-0.158546	0.17114	0.615817	0.538016	0.988693
LOC100506127	13.7739	0.170714	0.279535	0.615793	0.538031	0.988693
RPS18P9	13.1859	0.16967	0.27546	0.61574	0.538066	0.988693
CLVS2	0.189171	0.114353	0.110154	0.615605	0.538155
SNORA80B	0.488809	-0.0494239	0.107599	-0.615554	0.538189
SLC19A1	34.8885	0.177371	0.286218	0.615511	0.538217	0.988693
ZBTB33	225.127	-0.132522	0.215274	-0.615394	0.538295	0.988693
FCRLA	181.523	-0.17149	0.278318	-0.615318	0.538344	0.988693
RBBP9	65.2539	-0.177656	0.287703	-0.615208	0.538417	0.988693
PRG4	2.73552	-0.113227	0.182259	-0.615203	0.538421	0.988693
KBTBD12	8.98728	0.00969103	0.194506	-0.615111	0.538482	0.988693
THAP5	95.9124	0.161789	0.262313	0.615095	0.538492	0.988693
USP16	162.763	0.16104	0.261751	0.615029	0.538535	0.988693
FLRT3	1.70581	0.0126606	0.195179	0.615028	0.538536	0.988693
GNAT1	0.306744	-0.00047336	0.110056	-0.614797	0.538689
LOC102723870	0.520405	0.0657732	0.114936	0.614784	0.538697
NHEJ1	36.1385	0.171115	0.281573	0.614711	0.538746	0.988693
LOC101928787	0.308091	-0.064844	0.107624	-0.614679	0.538767
BOP1	81.1928	0.176842	0.286951	0.614654	0.538783	0.988693
XPNPEP2	4.43534	-0.162541	0.261019	-0.614616	0.538808	0.988693
CRLF1	1.2293	-0.072083	0.129631	0.614562	0.538844	0.988693
ISY1-RAB43	64.9816	0.167867	0.273993	0.614535	0.538862	0.988693
ERCC6L	42.3921	0.172823	0.281879	0.6145	0.538885	0.988693
IQCD	8.00614	0.163072	0.265794	0.614492	0.53889	0.988693
SLX4IP	28.1742	-0.177205	0.28769	-0.614435	0.538928	0.988693
FANCC	53.647	0.167108	0.270912	0.614292	0.539023	0.988693
ARF6	480.88	-0.129536	0.210803	-0.614246	0.539053	0.988693
CREB3	24.3645	-0.178299	0.287676	-0.614146	0.539119	0.988693
RTCB	79.1894	-0.160621	0.260989	-0.614143	0.539121	0.988693
FAM27E3	31.3773	0.167666	0.273326	0.614091	0.539155	0.988693
CH25H	2.47901	0.254158	0.193999	0.614067	0.539171	0.988693
VWA7	6.63547	0.164469	0.268133	0.614058	0.539177	0.988693
SZT2	520.723	0.147	0.239307	0.614035	0.539192	0.988693
PCTP	35.6205	0.172104	0.28645	0.614022	0.539201	0.988693
SLC2A13	127.775	-0.176434	0.287072	-0.61397	0.539235	0.988693
OR2AK2	0.403624	-0.0590687	0.107924	-0.613953	0.539247
MIEN1	35.2545	-0.175032	0.284331	-0.613944	0.539252	0.988693
LOC102723903	0.307249	0.0610717	0.107625	0.613809	0.539341
NREP	71.2444	-0.173672	0.282092	-0.613749	0.539381	0.988829
PCP4L1	0.301155	-0.0650749	0.107629	-0.613716	0.539403
HHAT	26.9145	-0.176759	0.286251	-0.613599	0.53948	0.988911
DRAXIN	0.303433	-0.0649223	0.107624	-0.613371	0.539631
DESI2	209.75	-0.167241	0.27268	-0.613141	0.539783	0.989135
LOC728613	30.7027	0.174979	0.286259	0.613074	0.539827	0.989135
ZBTB6	59.2771	-0.164645	0.267702	-0.612912	0.539935	0.989135
SDR16C5	0.265525	0.103208	0.108792	0.612869	0.539963
CLCN7	220.219	-0.149054	0.24303	-0.612869	0.539963	0.989135
CACYBP	169.998	-0.176172	0.287128	-0.612695	0.540078	0.989135
CCAR1	332.925	-0.164671	0.268535	-0.612671	0.540094	0.989135
LOC101928356	0.639004	-0.0700322	0.14707	-0.612571	0.54016
TRG-AS1	70.0127	0.169926	0.276386	0.612544	0.540178	0.989135
HIST1H4J	21.1928	-0.103445	0.173679	-0.612538	0.540182	0.989135
GTF2H2C	50.3901	0.172055	0.281251	0.612502	0.540206	0.989135
PTGDR	40.0932	-0.163185	0.26644	-0.61247	0.540227	0.989135
GID8	165.06	0.148478	0.242917	0.61245	0.54024	0.989135
NUTM2A-AS1	16.706	-0.174969	0.287166	-0.612364	0.540297	0.989135
ANO3	2.06467	0.243972	0.162213	0.612342	0.540312	0.989135
RERE	663.668	-0.14683	0.239839	-0.612143	0.540443	0.989248
CABP1	0.555971	-0.0649594	0.116613	-0.612074	0.540489
GRIPAP1	135.27	0.159604	0.260562	0.612064	0.540495	0.989248
RPS2	955.552	-0.162446	0.265366	-0.612001	0.540537	0.989248
RND2	0.637203	0.126397	0.119635	0.611878	0.540619
NOX1	0.184316	0.0616384	0.107267	0.61187	0.540624
RP11-875O11.2	0.184316	0.0616384	0.107267	0.61187	0.540624
TMEM63B	40.3152	-0.155552	0.25418	-0.611778	0.540685	0.989317
KIAA1731	382.575	0.167678	0.273924	0.611734	0.540714	0.989317
LRRC49	2.75965	-0.189235	0.193662	0.611697	0.540738	0.989317
FAM215A	0.43469	-0.0569589	0.107918	-0.611443	0.540906
LINC00955	0.873727	0.0638832	0.108598	0.6113	0.541001
TFR2	11.9122	-0.15514	0.253904	-0.611136	0.54111	0.989415
MS4A14	24.5081	0.167763	0.274976	0.611055	0.541163	0.989415
GSTA2	1.42798	-0.0603723	0.108995	-0.610973	0.541217	0.989415
TTYH3	362.768	-0.163018	0.266828	-0.610934	0.541243	0.989415
ZNF362	59.4344	-0.148739	0.24289	-0.61089	0.541272	0.989415
ZNF843	0.89344	0.0885134	0.148141	0.610844	0.541303
RP11-465B22.5	2.5939	0.107563	0.178656	0.610832	0.541311	0.989415
GLCCI1	186.265	0.167698	0.274276	0.6108	0.541332	0.989415
RALGAPA1P	52.9262	-0.170725	0.279045	-0.610753	0.541363	0.989415
RNF165	2.40857	0.0188828	0.241928	0.610748	0.541367	0.989415
FBXO6	15.4461	0.168334	0.273282	0.610705	0.541395	0.989415
ZRANB2	323.625	-0.139861	0.228871	-0.610606	0.541461	0.989415
ZNF622	46.2961	0.173223	0.287543	0.610357	0.541625	0.989415
NOS3	15.8371	-0.176348	0.287452	-0.610152	0.541761	0.989415
C2orf82	0.246494	0.058709	0.107446	0.610114	0.541786
CSNK1G3	136.053	-0.157327	0.257419	-0.610082	0.541808	0.989415
UVSSA	135.767	0.148355	0.243649	0.610016	0.541851	0.989415
HDAC2	86.9493	-0.171944	0.281037	-0.609958	0.54189	0.989415
TCEB3CL	5.80218	-0.150461	0.173144	-0.609944	0.541899	0.989415
LOC101926922	12.2223	0.172111	0.280647	0.609918	0.541916	0.989415
IL1RL2	0.917744	-0.0694093	0.139146	0.609898	0.541929
LOC101927212	1.09151	0.0785492	0.126087	0.609666	0.542083	0.989415
SNHG18	4.02718	0.131218	0.222269	-0.609663	0.542085	0.989415
MAGEA12	0.302803	-0.112888	0.109773	-0.609658	0.542089
ADAMTS5	34.4613	-0.172469	0.283904	-0.60959	0.542133	0.989415
TNFRSF10B	275.501	0.15757	0.258387	0.609566	0.542149	0.989415
LOC101929374	0.403285	-0.057738	0.107938	-0.609506	0.542189
LOC101928874	4.93411	0.135769	0.234861	0.609505	0.54219	0.989415
TM9SF1	52.8977	-0.168825	0.276454	-0.609395	0.542263	0.989415
CCDC41-AS1	6.75904	-0.157077	0.254054	-0.609255	0.542356	0.989415
ZBTB38	621.192	0.158295	0.259751	0.609185	0.542402	0.989415
ATOX1	23.0588	-0.173469	0.282824	-0.609065	0.542481	0.989415
TMUB1	73.2161	0.167157	0.274264	0.609016	0.542514	0.989415
ZNF329	38.3595	0.173957	0.287725	0.608911	0.542583	0.989415
ZYG11B	171.979	0.155306	0.25468	0.608865	0.542614	0.989415
LOC100286922	0.69148	-0.0270732	0.107824	-0.608856	0.54262
SRPX	5.64181	0.12812	0.210406	0.608793	0.542662	0.989415
CACNA1G	1.74812	0.0312348	0.146137	-0.608754	0.542687	0.989415
ATP5H	55.7966	-0.174482	0.28513	-0.608751	0.542689	0.989415
LOC100131257	3.31146	0.333223	0.200657	0.608697	0.542725	0.989415
LOC286367	14.2785	-0.156973	0.256711	-0.608473	0.542874	0.989415
MED12	210.906	0.159224	0.261313	0.608423	0.542907	0.989415
LOC101927634	0.762772	0.0615625	0.10848	0.608406	0.542918
ATL2	176.16	-0.161807	0.26561	-0.608336	0.542965	0.989415
CDHR2	1.15138	0.106485	0.163352	0.608297	0.542991	0.989415
MEX3A	23.8946	-0.168122	0.275103	-0.608291	0.542994	0.989415
TAGAP	196.52	0.159167	0.261397	0.608259	0.543016	0.989415
CTGLF12P	5.16805	-0.133938	0.21871	-0.608153	0.543086	0.989415
MRPL53	17.7524	0.176436	0.286615	0.608106	0.543117	0.989415
ZNF556	1.01276	-0.0828581	0.109229	-0.608073	0.543139	0.989415
EMR4P	13.3937	0.165549	0.270824	0.60783	0.5433	0.98948
LINC00892	0.343843	0.0605125	0.107759	0.607726	0.543369
TTC8	6.07175	-0.172488	0.277427	-0.607651	0.543419	0.98948
LOC100131395	1.03641	0.0825436	0.149371	0.607556	0.543482	0.98948
SPATA33	21.3312	-0.175138	0.287553	-0.607438	0.54356	0.98948
CFL2	55.7928	0.17426	0.286843	0.607208	0.543713	0.98948
TRPC7	0.300506	0.0199178	0.108458	-0.607205	0.543715
RHEB	64.2747	-0.160497	0.264294	-0.607156	0.543748	0.98948
FAM153C	0.631097	-0.0853374	0.144248	-0.607154	0.543748
RRS1	56.4932	-0.172397	0.282723	-0.607053	0.543815	0.98948
TNKS2	373.599	-0.157042	0.258631	-0.606934	0.543895	0.98948
C8orf44-SGK3	0.182089	-0.0141564	0.10811	0.606897	0.543919
PARP10	189.792	0.163714	0.269673	0.606891	0.543923	0.98948
NSRP1	85.5593	0.538546	0.264651	-0.606889	0.543925	0.98948
CCDC163P	6.35766	-0.170621	0.275441	-0.606853	0.543948	0.98948
MTHFSD	56.1922	-0.172636	0.283946	-0.606827	0.543966	0.98948
CPSF3L	98.8248	0.151313	0.249365	0.606747	0.544019	0.98948
LOC101927258	0.297844	-0.0644307	0.107602	-0.606702	0.544049
CACNG5	0.487382	0.0397873	0.107597	0.606672	0.544069
AMFR	244.836	-0.148974	0.245329	-0.606629	0.544097	0.98948
DUSP14	19.8665	0.166366	0.277674	0.606538	0.544158	0.98948
SRSF5	415.138	0.11003	0.18137	0.606525	0.544166	0.98948
LOC101060236	0.394483	0.06026	0.107913	0.606498	0.544184
PPP3R1	268.878	-0.138998	0.228963	-0.606459	0.54421	0.98948
OR7E14P	3.17058	0.156139	0.248678	0.606459	0.54421	0.98948
LOC613037	412.442	0.169249	0.279211	0.606457	0.544211	0.98948
LOC101928558	4.98439	0.137458	0.229289	0.606215	0.544372	0.989602
FAM182B	0.849617	0.0862738	0.109925	-0.606154	0.544412
MYO9A	585.61	0.140961	0.232455	0.606117	0.544437	0.989602
KCNH7	0.433882	0.0959635	0.110215	0.605986	0.544524
POLR2J2	49.4787	0.169783	0.279539	0.605799	0.544649	0.989602
RABIF	31.6536	-0.174755	0.286817	-0.60562	0.544767	0.989602
LOC729222	0.57824	0.0605172	0.108262	0.605535	0.544824
PDS5A	777.551	-0.119629	0.197485	-0.605513	0.544838	0.989602
LOC101928875	2.87849	0.105441	0.223845	0.605452	0.544879	0.989602
MCF2L-AS1	2.04368	0.332247	0.185685	0.605431	0.544892	0.989602
MTRNR2L1	4.20226	0.103613	0.183401	0.605339	0.544954	0.989602
RNF186	0.184188	0.114049	0.109999	0.605338	0.544954
ADAMTSL4-AS1	12.2276	-0.17386	0.284419	-0.605134	0.54509	0.989602
NT5C1B-RDH14	0.776704	0.0552258	0.107933	0.605095	0.545116
TGFB2	12.3085	-0.155623	0.267958	-0.605065	0.545136	0.989602
ZBTB42	18.9775	-0.171925	0.28401	-0.605007	0.545174	0.989602
NDC1	179.004	0.16216	0.267759	0.604805	0.545308	0.989602
MAPK12	31.175	-0.507803	0.284918	0.604772	0.54533	0.989602
CDK12	935.972	0.135859	0.224578	0.604763	0.545337	0.989602
LINC00083	0.297741	-0.0642059	0.107599	-0.604691	0.545384
LOC102723409	1.0306	0.0770249	0.125859	0.604608	0.54544	0.989602
CCNO	0.867657	-0.111231	0.178107	-0.604548	0.545479
SEC23IP	261.644	0.163326	0.270234	0.604485	0.545521	0.989602
SLC38A3	0.296607	0.0520912	0.108787	-0.604458	0.545539
PCYT1B	0.402613	-0.114187	0.110168	-0.60442	0.545565
ADAT3	21.6745	-0.173385	0.285925	-0.604394	0.545582	0.989602
NLRP12	0.507401	0.0660131	0.127265	0.604357	0.545606
RPS23	701.77	-0.14074	0.23284	-0.604275	0.545661	0.989602
IRF7	59.9322	0.172915	0.28604	0.604202	0.545709	0.989602
PPIL2	155.883	0.140418	0.232365	0.6042	0.545711	0.989602
RPL13AP5	3.87685	0.110467	0.183381	0.604193	0.545715	0.989602
CNOT3	135.959	-0.118929	0.196765	-0.604178	0.545725	0.989602
LOC101929667	0.296047	-0.0642302	0.107599	-0.60416	0.545737
LOC642934	93.8208	-0.167311	0.27718	-0.604159	0.545738	0.989602
GLB1L	10.3109	0.175828	0.287121	0.604122	0.545763	0.989602
ANTXRLP1	9.78617	0.145734	0.244914	0.603991	0.54585	0.989602
ARID4B	400.755	0.163219	0.270113	0.603939	0.545884	0.989602
C8orf33	75.2374	-0.165091	0.272927	-0.603878	0.545925	0.989602
ZNF728	1.17839	-0.106197	0.185166	-0.603754	0.546007	0.989602
ACACA	380.07	-0.158468	0.262595	-0.603733	0.546021	0.989602
CAPRIN1	754.861	-0.155918	0.258229	-0.603551	0.546142	0.989602
RFX5	365.673	-0.147736	0.244579	-0.603524	0.54616	0.989602
FANCB	63.5884	-0.173968	0.287669	-0.603507	0.546171	0.989602
GDAP1	65.1573	0.170683	0.283273	0.603373	0.546261	0.989602
PRR22	5.88762	-0.651088	0.255765	0.603304	0.546307	0.989602
TMEM39B	45.0061	0.173524	0.287457	0.603289	0.546317	0.989602
CDCA2	105.446	0.80257	0.277099	0.603283	0.54632	0.989602
SF3B2	277.945	-0.129926	0.215197	-0.603276	0.546325	0.989602
PTPLA	5.47068	0.14614	0.240051	0.60298	0.546522	0.989602
ARID5B	505.813	-0.14218	0.235639	-0.602973	0.546527	0.989602
FOXP2	6.24513	0.344052	0.264895	0.602914	0.546566	0.989602
AC147651.4	11.3862	0.172426	0.283572	0.602892	0.546581	0.989602
NUDT12	7.59939	0.15636	0.259557	0.602877	0.54659	0.989602
TARS2	63.6993	-0.161094	0.26691	-0.602728	0.546689	0.989602
PLXNC1	381.399	-0.161704	0.268559	-0.602712	0.546701	0.989602
CCDC7	79.0741	0.169106	0.280364	0.602661	0.546734	0.989602
LOC101928595	2.51846	0.267146	0.255227	-0.602493	0.546846	0.989705
RP11-538P18.2	0.651586	-0.143505	0.133713	-0.602412	0.5469
AFAP1-AS1	64.2165	-0.155042	0.259468	-0.602317	0.546963	0.989774
ZSCAN23	10.0345	-0.141546	0.235038	-0.602272	0.546993	0.989774
MYOZ2	0.242126	0.0579744	0.107436	0.602167	0.547063
SMAD4	305.319	-0.119371	0.198304	-0.602128	0.547089	0.989848
ZNF890P	0.877381	0.0728664	0.123199	0.601982	0.547186
SAMD9	359.313	-0.168319	0.279501	-0.60198	0.547187	0.989896
LOC101927094	0.299903	-0.0566274	0.107432	-0.601858	0.547269
C20orf202	0.294224	-0.0968635	0.108978	-0.601777	0.547323
CSNK2B	103.926	-0.160938	0.266832	-0.601775	0.547324	0.989896
ANKRD11	621.345	-0.127736	0.212328	-0.601738	0.547348	0.989896
VPS37B	48.5933	0.168878	0.280561	0.601699	0.547375	0.989896
SSTR2	9.78853	-0.069806	0.283955	0.601678	0.547388	0.989896
LOC101928714	10.7692	0.157991	0.260957	0.601505	0.547504	0.989923
MAP2K3	87.1155	0.151524	0.251304	0.601492	0.547513	0.989923
FDCSP	67.3171	0.151152	0.252208	0.601404	0.547571	0.98993
HIST1H4I	16.8804	-0.163992	0.270911	-0.601229	0.547688	0.990042
IGSF11	0.472187	0.00443965	0.109331	-0.601213	0.547698
LINC00052	0.443595	-0.113286	0.110037	-0.601011	0.547833
SH3BGRL	259.274	-0.162788	0.270563	-0.601008	0.547835	0.990195
C17orf70	124.741	0.133743	0.222381	0.600938	0.547881	0.990195
GALNT9	0.737258	-0.102384	0.109579	-0.600828	0.547954
RP1L1	0.495886	-0.0478143	0.109167	0.60081	0.547966
ZSCAN32	50.9381	0.382909	0.279229	-0.60075	0.548006	0.990322
PRAMENP	21.5748	0.137635	0.231059	0.600594	0.54811	0.990343
SMARCAD1	205.927	0.165273	0.275384	0.600447	0.548208	0.990343
EIF5A2	17.0024	1.24934	0.287707	0.600425	0.548223	0.990343
DMD	261.579	0.172703	0.287472	0.600405	0.548236	0.990343
GRIK3	8.07139	0.130913	0.222047	0.60027	0.548326	0.990346
LXN	14.0323	0.167864	0.276686	0.600214	0.548364	0.990346
FAM199X	221.911	-0.147416	0.245258	-0.600106	0.548435	0.990346
SYNC	11.5698	0.173674	0.287526	0.600074	0.548457	0.990346
LOC101929752	0.292943	-0.0638957	0.107583	-0.599916	0.548562
SRRM2-AS1	0.912947	0.0993874	0.160477	0.599822	0.548625
GOLGA8J	0.399262	-0.0331655	0.108813	0.599749	0.548673
PCBP1-AS1	8.82894	-0.173371	0.287464	-0.599745	0.548676	0.990587
PLA2G4B	56.5699	0.171744	0.286037	0.59971	0.548699	0.990587
HIP1R	119.247	0.168972	0.281981	0.599566	0.548795	0.990662
LINC00336	0.291207	-0.0639309	0.107586	-0.599454	0.54887
PRDX4	39.061	-0.169755	0.284547	-0.599436	0.548882	0.99072
DNAJB1	261.908	0.171238	0.285744	0.599152	0.549072	0.990963
LOC101927009	0.571491	0.114368	0.110163	0.59905	0.54914
YARS2	51.2309	0.167401	0.278839	0.599	0.549173	0.990973
METTL21EP	1.1074	-0.0909312	0.15466	-0.598966	0.549195	0.990973
GMCL1	40.5468	0.160794	0.267624	0.598706	0.549369	0.990973
TSSK3	2.98196	0.357782	0.209506	0.598656	0.549402	0.990973
PSEN2	24.2978	-0.173221	0.287714	-0.598619	0.549427	0.990973
RP11-713M15.1	0.97604	0.0767888	0.163933	-0.598607	0.549435	0.990973
CYSLTR2	10.7614	-0.172073	0.283642	-0.598567	0.549462	0.990973
EIF2S3	1191.77	-0.142171	0.237495	-0.598488	0.549514	0.990973
PRSS44	0.350427	0.0496294	0.107782	0.598465	0.54953
CHRFAM7A	8.42225	-0.162403	0.267381	-0.598114	0.549764	0.991022
SIPA1L3	590.441	-0.119881	0.200427	-0.598076	0.549789	0.991022
DCHS1	78.477	0.167399	0.281648	0.597988	0.549848	0.991022
RANBP1	157.802	0.161952	0.270968	0.597937	0.549882	0.991022
SUPT16H	396.235	-0.136859	0.228762	-0.597888	0.549915	0.991022
IGF2-AS	0.177511	0.0566951	0.108926	0.597864	0.54993
ACTBL2	1.14884	0.108626	0.109731	0.59777	0.549993	0.991022
SLC2A12	2.1233	-0.0605927	0.226613	0.597736	0.550016	0.991022
CRADD	12.5001	0.169074	0.280849	0.597714	0.550031	0.991022
HNRNPK	782.352	-0.142895	0.238992	-0.59771	0.550033	0.991022
TERF1	74.202	0.150883	0.251993	0.597385	0.55025	0.991315
ATP6V0C	146.044	-0.160302	0.268561	-0.597047	0.550476	0.99133
XRCC6	361.233	-0.140293	0.234924	-0.597034	0.550485	0.99133
HIST1H3I	34.4866	0.170718	0.284181	0.597001	0.550507	0.99133
CTXN3	0.737082	0.0547408	0.108429	0.596999	0.550508
WWP1	174.33	-0.117946	0.197431	-0.596966	0.55053	0.99133
TPTEP1	1.21418	0.265769	0.164037	0.596594	0.550778	0.99133
C9orf50	0.289097	-0.0637003	0.107575	-0.596521	0.550827
LOC101929463	2.59779	0.134511	0.218531	0.596463	0.550866	0.99133
CHAMP1	214.91	-0.147095	0.246278	-0.596456	0.550871	0.99133
METTL15	65.4013	-0.155388	0.25963	-0.596439	0.550882	0.99133
NPTN-IT1	46.6882	0.172325	0.287693	0.596278	0.550989	0.99133
NUP85	107.59	-0.163825	0.275123	-0.596275	0.550992	0.99133
SCUBE2	3.37095	0.127926	0.213184	0.596216	0.551031	0.99133
ACACB	111.707	0.164771	0.276544	0.596161	0.551068	0.99133
LRP10	365.195	-0.13801	0.231507	-0.596123	0.551093	0.99133
ANKRD30A	0.292103	-0.0634653	0.107568	-0.596033	0.551153
NDUFAF6	28.9819	0.171615	0.287533	0.596001	0.551175	0.99133
MTA2	245.958	0.124878	0.209548	0.595928	0.551223	0.99133
CLEC7A	101.458	0.161735	0.272431	0.595862	0.551267	0.99133
ISLR2	2.17456	-0.125691	0.212562	-0.595829	0.55129	0.99133
LOC102724168	1.26873	0.29656	0.177885	-0.595691	0.551382	0.99133
CDKN2C	34.3749	0.165783	0.276428	0.595668	0.551397	0.99133
C16orf91	7.96753	-0.169878	0.281075	-0.595655	0.551406	0.99133
LOC102723406	0.345256	0.0594319	0.107769	0.595608	0.551437
NGF	3.30618	0.0903616	0.158966	0.595565	0.551466	0.99133
OLFML3	10.1166	0.520412	0.28328	-0.595509	0.551503	0.99133
LOC102724323	0.562997	-0.0572172	0.117203	-0.595484	0.55152
OSGIN2	94.733	-0.166561	0.278915	-0.595457	0.551538	0.99133
DAP	173.894	-0.16295	0.2736	-0.595402	0.551575	0.99133
KHSRP	485.977	-0.153372	0.257492	-0.595325	0.551626	0.99133
LINC00528	47.9073	0.171379	0.286596	0.595228	0.551691	0.991349
FLJ32255	40.0518	-0.170538	0.285652	-0.595093	0.551781	0.991412
CORO6	14.4775	0.167804	0.281668	0.59499	0.55185	0.991439
LINC01185	0.288192	-0.0635209	0.10757	-0.594742	0.552016
CCIN	0.327248	0.0541822	0.107702	0.594712	0.552036
EDNRB	26.1008	-0.170153	0.285196	-0.5947	0.552044	0.991689
KIAA0408	13.5465	0.138214	0.233657	0.594592	0.552116	0.99172
SLC25A21	0.420906	0.113276	0.11021	0.594518	0.552166
GAB3	99.9549	-0.161221	0.270812	-0.59449	0.552184	0.991743
ZNF143	55.8272	-0.160921	0.269456	-0.594409	0.552239	0.991743
LOC102724330	3.1695	-0.149017	0.242309	-0.594132	0.552424	0.991775
LOC102724615	5.57823	-0.132896	0.223282	-0.594088	0.552453	0.991775
LINC00035	0.286906	-0.0634678	0.107571	-0.593757	0.552675
PSMD11	167.317	-0.144302	0.243023	-0.593699	0.552713	0.991775
ANKRD7	1.40562	0.0886716	0.143159	0.593695	0.552716	0.991775
LOC101928967	37.0152	0.150359	0.256412	0.593621	0.552765	0.991775
WDYHV1	28.0231	-0.170659	0.286504	-0.593579	0.552793	0.991775
NSD1	1059.55	0.0956396	0.161114	0.593539	0.55282	0.991775
LOC101928671	1.47005	0.0791986	0.130381	0.593387	0.552922	0.991775
CYB561A3	195.92	-0.157354	0.265349	-0.593364	0.552938	0.991775
GNG13	0.287332	-0.063385	0.107567	-0.593304	0.552978
AC097662.2	0.283801	-0.113446	0.109896	-0.59305	0.553148
CTB-174D11.1	0.454903	0.0470196	0.107779	0.593029	0.553162
HCFC2	67.7371	0.158048	0.265904	0.592956	0.553211	0.991775
KLF6	466.142	-0.154252	0.260131	-0.59291	0.553241	0.991775
NRAS	313.34	0.165631	0.279394	0.592909	0.553242	0.991775
CLDN1	14.6289	-0.151399	0.254805	-0.592866	0.553271	0.991775
MIEF2	9.9302	0.161355	0.271099	0.592854	0.553279	0.991775
SEBOX	0.352791	0.059181	0.107794	0.592835	0.553292
FCF1	137.501	-0.1494	0.251966	-0.592776	0.553331	0.991775
TBL1Y	1.71227	-0.0205048	0.123724	0.592677	0.553397	0.991775
LOC101929291	1.24895	0.132468	0.211151	0.592663	0.553407	0.991775
LOC101927910	51.1101	0.167647	0.285069	0.592659	0.55341	0.991775
OR4N2	0.174332	-0.110436	0.110128	0.592632	0.553428
KCNRG	5.84453	-0.152771	0.256406	-0.592547	0.553485	0.991775
CHMP1B	102.145	-0.145176	0.244376	-0.592441	0.553555	0.991775
PSMB6	28.4915	0.171486	0.287644	0.592431	0.553562	0.991775
TNFAIP2	551.172	-0.145087	0.244978	-0.592232	0.553695	0.991775
PIR	3.11649	0.126896	0.213219	0.592225	0.5537	0.991775
ZNF644	391.18	0.164957	0.278374	0.592197	0.553718	0.991775
PTCHD1	2.08316	0.115849	0.217192	0.592163	0.553742	0.991775
BEX4	14.7718	-0.56605	0.283051	0.592147	0.553752	0.991775
SLFNL1-AS1	82.8422	0.164252	0.277403	0.59213	0.553764	0.991775
TMEM216	7.15696	-0.161531	0.268588	-0.592094	0.553788	0.991775
SHC3	4.36229	-0.155832	0.263229	-0.591805	0.553981	0.991989
EPYC	0.285374	0.0734091	0.109146	-0.591775	0.554001
CCDC136	30.1912	-0.170534	0.287566	-0.591674	0.554069	0.991989
LINC00839	0.527725	0.0721099	0.127055	0.591665	0.554075
AC007740.1	0.290214	0.0502355	0.10875	-0.591652	0.554084
SLC2A2	1.39473	0.0812889	0.132206	0.591609	0.554112	0.991989
POLR3D	37.4028	-0.169491	0.286478	-0.591474	0.554203	0.991989
RAB34	9.43063	-0.167923	0.283887	-0.591467	0.554207	0.991989
RP11-132A1.4	0.432179	0.0473317	0.107755	0.591348	0.554287
BHLHE40	283.524	-0.165228	0.279452	-0.591109	0.554448	0.991989
USP35	68.3328	-0.162184	0.275137	-0.591086	0.554463	0.991989
NCR3LG1	28.8989	-0.377887	0.283387	-0.590993	0.554525	0.991989
TECPR2	97.9059	-0.137675	0.232797	-0.590874	0.554605	0.991989
ADM2	27.6744	0.16203	0.27477	0.590756	0.554684	0.991989
IGFBP4	168.822	-0.15882	0.268813	-0.590726	0.554704	0.991989
LOC100506175	1.09507	-0.0583628	0.108731	-0.590545	0.554825	0.991989
HAUS5	97.6406	0.155208	0.262401	0.590533	0.554833	0.991989
TMEM161A	18.7834	0.168729	0.284261	0.590483	0.554867	0.991989
TOP1MT	28.1127	-0.167764	0.283194	-0.590446	0.554892	0.991989
ZCCHC7	255.498	0.148406	0.251085	0.590431	0.554902	0.991989
C6orf147	5.99306	0.156265	0.261524	0.590421	0.554908	0.991989
LINC00470	0.301562	-0.0256621	0.108374	0.59033	0.55497
PPP1CA	149.884	-0.161151	0.272498	-0.590278	0.555005	0.991989
KHK	5.48778	0.12449	0.211001	0.590237	0.555032	0.991989
LOC100652758	2.71068	0.259088	0.248589	-0.590237	0.555032	0.991989
NRIP1	257.093	-0.165145	0.279808	-0.590146	0.555093	0.991989
ZFAND2A	17.4977	-0.162772	0.277426	-0.590119	0.555111	0.991989
UGT1A1	0.879434	0.0621832	0.108602	0.590107	0.555119
OR9A2	0.23837	0.054791	0.107411	0.590057	0.555152
RPLP0	1246.2	-0.14335	0.242971	-0.58993	0.555238	0.992117
KDM8	21.6366	0.166566	0.284249	0.589796	0.555328	0.99218
LOC102724139	0.288169	-0.0628345	0.10755	-0.589627	0.55544
ZNF501	13.507	0.166935	0.280214	0.589595	0.555462	0.992227
CORO1C	251.376	-0.166445	0.282007	-0.589593	0.555463	0.992227
DOC2GP	0.518408	0.0438376	0.107811	0.58955	0.555492
IQCF1	0.312003	0.0569733	0.107658	0.589508	0.55552
TCEAL5	0.285767	-0.0629617	0.107553	-0.589449	0.55556
NKX2-5	0.285158	0.0494128	0.108737	-0.589413	0.555584
TJP1	126.28	-0.165288	0.281273	-0.589355	0.555623	0.992379
FLVCR1-AS1	6.75743	1.5186	0.285479	0.589303	0.555658	0.992379
SHD	0.285055	0.0898413	0.1095	-0.589175	0.555744
GBP6	0.359377	0.0591341	0.109031	-0.58917	0.555747
GPI	409.392	0.139012	0.236067	0.589167	0.555749	0.992445
PDP1	96.0062	0.149041	0.252588	0.589025	0.555845	0.992517
MGRN1	248.306	0.125328	0.213107	0.588816	0.555984	0.99263
LOC101927030	3.6977	0.128083	0.222005	0.588767	0.556017	0.99263
LOC102724138	0.68531	-0.0294431	0.107723	-0.588483	0.556208
SUZ12	335.866	-0.121218	0.20587	-0.588318	0.556319	0.992777
LOC101928075	4.89031	0.109656	0.189969	0.588263	0.556356	0.992777
MIR17HG	225.547	-0.16812	0.285393	-0.588219	0.556386	0.992777
UPF1	276.454	0.155267	0.263771	0.588205	0.556395	0.992777
UGT1A7	0.920447	0.0916083	0.109256	0.588202	0.556397
ZNF565	8.56993	0.169458	0.284364	0.588175	0.556415	0.992777
MS4A4E	2.38609	0.0585762	0.183779	-0.588149	0.556433	0.992777
TIFA	121.376	-0.167309	0.283898	-0.588074	0.556483	0.992777
HES2	0.920086	0.0202094	0.137885	0.588053	0.556497
LOC101927954	7.1735	-0.154882	0.263768	-0.587976	0.556549	0.992797
FAM212B-AS1	0.373624	-0.0573467	0.108406	-0.587846	0.556636
ADAM19	647.88	-0.156674	0.26646	-0.587737	0.556709	0.992901
LOC257396	6.95074	-0.161487	0.27639	-0.587605	0.556798	0.992901
RP11-401P9.5	6.47936	0.560567	0.266782	-0.587601	0.5568	0.992901
KIF11	297.172	0.167085	0.284418	0.587562	0.556826	0.992901
NAT1	12.6805	-0.672635	0.266638	-0.58739	0.556942	0.993009
TOMM6	85.2462	-0.15469	0.262857	-0.587201	0.557069	0.993138
LRRIQ1	4.05087	-0.110997	0.189517	-0.587114	0.557127	0.993145
MPST	20.4853	-0.165906	0.281147	-0.586913	0.557262	0.993171
KRTAP10-11	0.179467	0.11454	0.110257	0.586695	0.557409
ZUFSP	37.1311	-0.168444	0.287725	-0.586662	0.557431	0.993171
TAS1R1	10.3327	0.127179	0.216688	0.586655	0.557436	0.993171
CDKN1B	130.105	0.156694	0.266615	0.586584	0.557483	0.993171
FAM188B	15.6392	0.162129	0.278029	0.586561	0.557499	0.993171
ATP6AP1L	1.5775	0.11942	0.197618	0.58643	0.557587	0.993171
FAM3B	0.756105	-0.0748359	0.145928	-0.586422	0.557592
HES6	4.86188	0.137809	0.235098	0.586372	0.557626	0.993171
DEPDC1	94.0049	0.166803	0.284151	0.586176	0.557757	0.993171
PCGF5	381.1	-0.147757	0.251958	-0.586148	0.557776	0.993171
RP11-327I22.6	0.170877	0.0953559	0.108461	0.585882	0.557955
LINC00847	80.3782	0.150044	0.256775	0.585825	0.557993	0.993171
LOC439994	6.13431	0.840446	0.261817	0.585817	0.557998	0.993171
AC074138.3	3.43063	-0.116531	0.195308	-0.585735	0.558054	0.993171
KRTCAP2	27.9399	-0.149752	0.255174	-0.585661	0.558104	0.993171
SLC25A41	0.687701	0.0751512	0.131132	0.585658	0.558105
RRP9	19.4889	-0.170013	0.287725	-0.585597	0.558146	0.993171
ANKRD20A4	16.501	0.137278	0.234293	0.585552	0.558177	0.993171
VKORC1	21.7239	-0.168596	0.287208	-0.585536	0.558187	0.993171
NXPE3	202.739	-0.161119	0.274814	-0.58547	0.558232	0.993171
C12orf10	27.524	-0.168862	0.287066	-0.585402	0.558277	0.993171
SULT1A1	21.3495	-0.166284	0.28287	-0.58536	0.558306	0.993171
CCT6P3	31.5316	-0.168819	0.287723	-0.585326	0.558329	0.993171
TSPAN32	14.5145	0.160126	0.273833	0.585237	0.558389	0.993171
KNSTRN	33.9556	0.167758	0.284592	0.58507	0.558501	0.993171
ZFC3H1	769.964	0.144249	0.246467	0.585053	0.558512	0.993171
C2orf72	0.465273	0.0586808	0.108082	0.58498	0.558561
DUS4L	18.3916	-0.164648	0.279312	-0.584897	0.558617	0.993171
SIGLEC12	4.53748	0.119279	0.210322	0.584861	0.558641	0.993171
SLC25A5-AS1	12.6016	0.169718	0.287725	0.584814	0.558673	0.993171
ST3GAL4-AS1	1.20307	0.135468	0.168983	-0.5848	0.558682	0.993171
POLD1	104.937	-0.167812	0.286935	-0.584738	0.558724	0.993171
GTF2I	741.354	0.141953	0.242763	0.584656	0.558779	0.993171
TMEM131	596.008	-0.145535	0.248917	-0.584646	0.558786	0.993171
IGDCC3	0.171016	-0.0815264	0.110085	0.584543	0.558855
C17orf50	0.267136	0.0588948	0.107503	0.584542	0.558855
ARHGAP29	115.759	-0.165921	0.284166	-0.584496	0.558886	0.993179
POC1B	59.0671	-0.150341	0.256026	-0.584477	0.5589	0.993179
ZBTB8B	1.00926	0.0411504	0.15079	-0.584136	0.559129	0.993292
ZNF787	43.6114	-0.159272	0.27174	-0.584088	0.559161	0.993292
PFDN5	100.778	-0.153901	0.26296	-0.584015	0.55921	0.993292
FADS6	1.50398	-0.0983047	0.109761	-0.583979	0.559234	0.993292
ITGA9	28.4417	-0.165488	0.282121	-0.583976	0.559237	0.993292
LOC101928120	9.37473	0.165244	0.279587	0.583857	0.559316	0.993336
LOC101927608	0.281278	-0.10524	0.109396	-0.583605	0.559486
AC004053.1	0.842789	0.107046	0.109887	0.583559	0.559517
METTL21B	12.7129	-0.16989	0.287624	-0.583543	0.559528	0.993338
ANXA3	2.85252	0.104316	0.181864	0.583331	0.55967	0.993338
GJB3	0.877727	-0.0894336	0.11313	-0.583317	0.55968
MRPS27	161.634	0.156339	0.267804	0.583169	0.55978	0.993338
RFX1	56.4534	-0.158057	0.270261	-0.583144	0.559796	0.993338
GLRB	0.262845	0.0587276	0.107486	0.58314	0.559799
TRMT6	47.7894	-0.168521	0.28771	-0.583088	0.559834	0.993338
TMEM135	134.48	0.158592	0.271981	0.583021	0.559879	0.993338
ITGB1BP2	4.56498	-0.146063	0.248099	-0.583002	0.559892	0.993338
ASAP2	47.1979	-0.167665	0.286965	-0.582855	0.559991	0.993338
SLC26A11	41.4139	0.165106	0.281915	0.582777	0.560043	0.993338
SPTBN4	4.14385	-0.123956	0.21098	-0.58273	0.560075	0.993338
OR2C3	1.57431	0.0633199	0.109087	0.582721	0.560081	0.993338
MEP1B	0.460767	0.0523614	0.107976	0.582718	0.560083
FAM66D	0.896116	0.0424241	0.122591	0.582608	0.560157
ABCD3	120.65	-0.163945	0.281825	-0.582585	0.560173	0.993338
MBNL3	416.164	-0.147947	0.253809	-0.582518	0.560218	0.993338
CREB3L2	594.364	-0.156991	0.269503	-0.582403	0.560295	0.993338
SRPK3	1.31944	0.0437305	0.130385	0.582309	0.560359	0.993338
EXTL3	102.342	0.152666	0.2636	0.582239	0.560406	0.993338
MSH5-SAPCD1	46.2839	-0.166137	0.28439	-0.582085	0.560509	0.993338
ZNF146	325.983	-0.158412	0.271923	-0.582032	0.560545	0.993338
SUGP1	42.2299	0.151354	0.258605	0.582017	0.560555	0.993338
FAM120AOS	81.3398	-0.149697	0.25707	-0.581968	0.560588	0.993338
MYH2	0.230366	0.0550405	0.107371	0.581845	0.560671
ACAD8	49.1501	0.165155	0.283888	0.581722	0.560754	0.993338
KCTD19	1.62025	-0.204718	0.167348	-0.58155	0.56087	0.993338
CPSF3	101.082	-0.153612	0.263475	-0.581452	0.560936	0.993338
NAA40	250.604	0.136147	0.234036	0.581434	0.560948	0.993338
LOC101927594	59.665	-0.154852	0.266925	-0.581212	0.561097	0.993338
RAI1	213.961	-0.157913	0.271773	-0.581212	0.561098	0.993338
ARL10	51.7796	0.163407	0.280216	0.58121	0.561099	0.993338
PRAF2	30.7065	-0.165856	0.286437	-0.581143	0.561144	0.993338
RP11-87E22.2	0.171134	-0.0212303	0.108149	0.581126	0.561156
HSPBP1	19.6903	-0.168583	0.287592	-0.581044	0.561211	0.993338
POTEI	0.81709	0.0383355	0.109284	-0.580994	0.561244
C19orf10	24.6322	-0.167308	0.287458	-0.580923	0.561292	0.993338
NFATC2IP	427.881	0.126185	0.217104	0.580803	0.561373	0.993338
AGR2	0.976361	-0.0561205	0.115444	-0.580724	0.561426	0.993338
RP11-142C4.6	1.20619	0.0860051	0.109306	0.580306	0.561708	0.993338
LOC284240	0.863999	0.0877564	0.147616	0.580292	0.561718
FAM177A1	64.071	-0.162646	0.280072	-0.58005	0.561881	0.993338
HIST1H2BH	25.7581	0.159588	0.274546	0.579976	0.561931	0.993338
MET	190.873	0.165873	0.286355	0.57985	0.562016	0.993338
AFTPH	385.915	-0.101266	0.174649	-0.579784	0.562061	0.993338
TREML4	0.325151	-0.0606683	0.107678	-0.579723	0.562101
CCBE1	7.67565	0.875536	0.253	0.579584	0.562195	0.993338
LYPLA2	62.965	-0.163567	0.283426	-0.579583	0.562196	0.993338
SSPO	12.9984	0.152445	0.263166	0.579581	0.562197	0.993338
ELMO1	362.782	0.146943	0.253642	0.579528	0.562233	0.993338
HYMAI	36.4525	-0.167761	0.287678	-0.579482	0.562264	0.993338
MIR3648	142.582	0.500998	0.286583	-0.579405	0.562316	0.993338
MOXD1	41.2901	-0.16242	0.284188	-0.579403	0.562317	0.993338
RPL22L1	54.6596	-0.16691	0.287148	-0.579313	0.562378	0.993338
FAM83B	2.79845	-0.228492	0.162465	-0.579285	0.562397	0.993338
SCN1A	0.279458	0.106261	0.110048	-0.579236	0.56243
WSB1	695.753	0.137841	0.237862	0.579138	0.562496	0.993338
KCNS1	1.02115	-0.0829618	0.169897	-0.579103	0.56252	0.993338
NSUN5	43.0935	0.162653	0.280393	0.579014	0.56258	0.993338
GRWD1	73.2065	0.163459	0.281497	0.578918	0.562644	0.993338
EME1	15.033	0.161482	0.275903	0.578822	0.56271	0.993338
NME1-NME2	1.6978	-0.0103478	0.110744	0.5788	0.562724	0.993338
CSNK1G2-AS1	0.842239	0.0510479	0.183948	-0.578723	0.562776
SRGAP3	38.8992	0.167002	0.287662	0.578692	0.562797	0.993338
KIF26A	8.75228	0.163061	0.280741	0.578684	0.562803	0.993338
EBF1	196.799	-0.160003	0.276161	-0.578659	0.562819	0.993338
LOC102723625	1.22548	-0.11508	0.201921	-0.578574	0.562877	0.993338
RP5-1071N3.1	15.2768	0.163722	0.283196	0.578546	0.562896	0.993338
RP11-305E17.6	3.21328	0.121129	0.205403	0.578457	0.562956	0.993338
LOC101928489	0.472324	-0.100126	0.109973	0.578441	0.562966
KIAA0196	150.748	-0.156748	0.270474	-0.578296	0.563064	0.993338
AGAP3	73.9812	0.152794	0.264614	0.578153	0.563161	0.993338
ARHGAP21	267.312	0.153954	0.266805	0.578135	0.563173	0.993338
LINC01024	3.0669	0.550709	0.263963	-0.578133	0.563174	0.993338
ZNF674	35.6324	-0.166168	0.287001	-0.578125	0.56318	0.993338
SLC4A7	441.034	0.141836	0.245379	0.57811	0.56319	0.993338
TDRD7	55.8971	0.149736	0.259068	0.578049	0.563231	0.993338
PLRG1	78.7542	-0.162912	0.280724	-0.57802	0.563251	0.993338
LOC102723934	1.96656	0.0720415	0.124135	0.578018	0.563252	0.993338
TBC1D8B	27.1308	-0.16479	0.285569	-0.577949	0.563299	0.993338
DUSP6	68.4941	-0.163464	0.282379	-0.577942	0.563304	0.993338
LOC102724835	1.64946	-0.0868439	0.154789	-0.577875	0.563348	0.993338
SELT	178.602	-0.158959	0.274847	-0.577855	0.563362	0.993338
AREL1	196.739	-0.113541	0.196325	-0.577769	0.56342	0.993338
ZNF486	35.0664	0.166646	0.287517	0.577678	0.563482	0.993338
HPS1	151.91	0.147691	0.255437	0.577454	0.563633	0.993338
UBE2T	17.4222	0.164548	0.282847	0.577445	0.563639	0.993338
SH2D4A	1.12164	0.0394935	0.165085	-0.577431	0.563648	0.993338
RPAP3	150.447	-0.163594	0.282805	-0.577332	0.563715	0.993338
ST3GAL6	14.2023	-0.233662	0.278136	0.577236	0.56378	0.993338
GFM2	59.8052	0.1604	0.276625	0.577208	0.563799	0.993338
SRGAP2D	43.2365	-0.16415	0.284333	-0.577108	0.563867	0.993338
IER5	191.29	-0.164598	0.284991	-0.577088	0.56388	0.993338
TMEM86B	40.7915	0.161498	0.279818	0.576839	0.564048	0.993338
GBP2	185.428	-0.142687	0.247261	-0.576819	0.564062	0.993338
LOC102724151	0.170511	-0.0717115	0.109003	0.576725	0.564125
LOC401286	0.527425	0.113112	0.11033	-0.576657	0.564171
LOC102724919	0.489905	-0.0622162	0.112881	-0.576585	0.56422
SPTY2D1	113.056	-0.1571	0.27299	-0.576563	0.564235	0.993338
JSRP1	3.86348	-0.100042	0.172435	-0.576468	0.564299	0.993338
HNF4A	12.0395	-0.101732	0.180549	-0.576446	0.564314	0.993338
RP11-280K24.4	0.468535	-0.0529117	0.108081	-0.576329	0.564393
PTPRS	123.7	-0.165724	0.287488	-0.576293	0.564417	0.993338
RP11-355N15.1	0.361681	-0.111416	0.109772	-0.576287	0.564421
LOC102724316	0.678448	0.0742307	0.131901	0.576276	0.564429
LILRB3	23.0361	-0.166027	0.287369	-0.576224	0.564464	0.993338
C5AR2	2.97456	0.126948	0.217704	0.576209	0.564474	0.993338
MEF2C-AS1	10.4736	-0.153906	0.266674	-0.576122	0.564532	0.993338
TRIB3	23.5682	-0.164972	0.284721	-0.576098	0.564549	0.993338
HCAR3	1.71934	-0.147954	0.160085	0.576097	0.56455	0.993338
PVT1	73.9852	0.158756	0.2752	0.576021	0.564601	0.993338
NOC4L	24.3245	-0.165857	0.28485	-0.575993	0.56462	0.993338
SNAP23	223.194	-0.151587	0.262879	-0.575987	0.564624	0.993338
SUCLG1	51.6914	-0.162649	0.282001	-0.575948	0.56465	0.993338
SLCO2B1	271.534	0.157658	0.274027	0.575939	0.564656	0.993338
DUSP13	0.27751	-0.0596382	0.107486	-0.575913	0.564674
LOC101926935	14.2589	0.165312	0.287725	0.575894	0.564687	0.993338
VIT	1.05862	0.0742641	0.126198	0.575802	0.564749	0.993351
ZNF691	22.8497	0.166082	0.286753	0.575641	0.564858	0.993446
FBXL22	9.36307	0.149463	0.264186	0.575441	0.564993	0.993508
PLK2	20.2812	0.161494	0.278529	0.575427	0.565002	0.993508
AKR1C3	3.03672	-0.271266	0.201104	0.575263	0.565114	0.993515
SPOP	120.623	-0.153914	0.267431	-0.575159	0.565184	0.993515
C19orf69	0.382776	-0.0486241	0.107284	-0.575099	0.565224
RP11-1080G15.1	0.272612	-0.0617054	0.107523	-0.574831	0.565406
GRPEL1	38.2542	-0.160406	0.277508	-0.57476	0.565454	0.993515
PEX5	89.5829	0.158757	0.275252	0.574738	0.565469	0.993515
TOX3	1.58016	0.042827	0.120306	-0.57461	0.565555	0.993515
BCL11A	375.1	-0.150468	0.262039	-0.574607	0.565557	0.993515
DNAH6	16.2134	-0.146782	0.254482	-0.574587	0.56557	0.993515
C12orf56	0.334688	0.110818	0.109677	0.574576	0.565578
SEC61G	12.8944	-0.152443	0.262808	-0.574397	0.565699	0.993515
PODNL1	1.85641	0.122566	0.21545	0.574377	0.565713	0.993515
CAMKV	0.538152	0.0385283	0.118007	-0.574362	0.565723
C17orf51	38.6027	0.165386	0.287639	0.574257	0.565794	0.993515
LOC101929619	3.74721	0.143228	0.243893	0.574181	0.565845	0.993515
NR1I2	5.69255	-0.154422	0.265302	-0.574143	0.565871	0.993515
C11orf65	1.05868	0.0302139	0.16761	-0.574022	0.565953	0.993515
RP11-298I3.1	0.988176	-0.0628213	0.124557	-0.574002	0.565966	0.993515
SLC7A6	606.433	0.117945	0.2055	0.57386	0.566063	0.993515
MCM4	285.737	-0.158339	0.27566	-0.573754	0.566134	0.993515
SSC5D	37.8002	0.155515	0.277322	0.573659	0.566199	0.993515
LOC283070	21.4879	-0.131042	0.23153	-0.573497	0.566309	0.993515
RPS6KA2-AS1	0.355912	-0.0568545	0.107801	-0.573214	0.5665
GMPPA	36.562	-0.164259	0.284817	-0.573186	0.566519	0.993515
TCHH	0.810282	-0.0627956	0.122901	-0.573074	0.566594
GNPDA2	47.3144	0.154375	0.268694	0.573052	0.566609	0.993515
LOC102723797	14.52	-0.166057	0.286854	-0.572972	0.566663	0.993515
UNC5CL	30.2293	-0.157557	0.277444	-0.572816	0.566769	0.993515
PES1	91.779	-0.159159	0.277884	-0.572324	0.567103	0.993515
FAM211A-AS1	431.955	0.16155	0.282168	0.572266	0.567142	0.993515
RASGRF1	116.925	0.158704	0.277364	0.572264	0.567143	0.993515
IPPK	67.1826	0.161218	0.280997	0.572198	0.567188	0.993515
MINOS1P1	47.1914	-0.162591	0.283081	-0.572171	0.567206	0.993515
UBE2K	225.598	-0.119717	0.209096	-0.572037	0.567297	0.993515
WISP2	1.18321	-0.0753699	0.153193	-0.571975	0.567339	0.993515
ANKFN1	0.26145	0.0442773	0.108645	-0.571962	0.567348
NPLOC4	367.083	0.156228	0.272966	0.571891	0.567396	0.993515
LOC101928907	0.296784	-0.0360358	0.108617	0.571871	0.567409
SLC13A5	0.278562	-0.0762665	0.109303	0.571754	0.567489
KCNG3	1.42729	-0.0484922	0.163964	-0.571622	0.567578	0.993515
LOC100289511	1.95091	0.138442	0.232222	0.571528	0.567642	0.993515
PKHD1	179.314	-0.10435	0.215163	0.571527	0.567642	0.993515
GBA2	141.291	-0.141438	0.24764	-0.571421	0.567714	0.993515
HEPACAM2	1.14597	-0.137168	0.142816	0.571394	0.567732	0.993515
PLEKHN1	2.84357	-0.107233	0.186417	-0.571292	0.567802	0.993515
GNPTG	38.199	-0.252239	0.271987	0.571162	0.56789	0.993515
DOK5	0.5955	-0.0541112	0.10829	-0.571134	0.567909
TM6SF2	0.26901	0.109208	0.110154	-0.571062	0.567958
ABCB6	12.6336	-0.16641	0.287116	-0.570895	0.568071	0.993515
RP1-257A7.4	9.46635	-0.162887	0.283893	-0.570704	0.568201	0.993515
SLC7A5P2	276.726	0.144393	0.253061	0.570691	0.568209	0.993515
PAM16	5.76076	-0.132675	0.23042	-0.570617	0.568259	0.993515
ARG2	3.8203	0.147174	0.253204	0.570552	0.568303	0.993515
ATG4B	110.806	-0.370694	0.252186	0.570483	0.56835	0.993515
NXN	26.0919	-0.162965	0.284855	-0.570323	0.568459	0.993515
MICU3	5.91073	0.152731	0.265928	0.570214	0.568533	0.993515
ESRRG	7.64981	-0.117949	0.209102	-0.570178	0.568557	0.993515
FAM107A	10.6721	-0.502324	0.260468	-0.570005	0.568674	0.993515
ZFP41	95.6018	0.160514	0.282761	0.569998	0.568679	0.993515
HAUS2	86.4317	-0.150296	0.26341	-0.569977	0.568693	0.993515
SGK1	206.738	-0.156855	0.27554	-0.569892	0.568751	0.993515
ERCC6-PGBD3	19.592	0.153496	0.267982	0.569873	0.568764	0.993515
RNU4-2	227.973	-0.0833257	0.15234	-0.569812	0.568805	0.993515
LOC102724867	0.773401	-0.0673587	0.122531	-0.56981	0.568806
BCL2	845.748	0.157826	0.276961	0.569797	0.568816	0.993515
RPL34	278.623	-0.15479	0.271433	-0.569725	0.568864	0.993515
LOC100129455	2.1328	-0.269944	0.169429	-0.569694	0.568885	0.993515
PSME2	135.125	-0.151359	0.265232	-0.569648	0.568916	0.993515
OR2D2	1.54659	-0.0966516	0.170177	-0.569417	0.569073	0.993515
FAM49A	136.699	0.158005	0.277632	0.569213	0.569211	0.993515
CYP2E1	2.56647	0.145238	0.245844	0.569201	0.56922	0.993515
LOC101928756	0.948828	-0.0436005	0.111565	-0.569113	0.569279	0.993515
HIST2H2AC	37.2311	-0.163531	0.286475	-0.569099	0.569289	0.993515
AFM	1.48916	0.0436985	0.143668	-0.568993	0.569361	0.993515
HSD17B7	27.3292	0.163462	0.287717	0.568988	0.569364	0.993515
EIF3D	220.412	-0.155962	0.27371	-0.56897	0.569377	0.993515
IMPA1	67.2169	-0.158971	0.278185	-0.568966	0.569379	0.993515
XKR7	1.28185	-0.061829	0.116837	-0.568957	0.569385	0.993515
C15orf48	2.70404	-0.118551	0.204813	-0.568861	0.569451	0.993515
LOC102724917	1.16375	-0.0573169	0.108817	-0.568807	0.569487	0.993515
BRSK2	3.10279	0.13587	0.240484	0.568798	0.569493	0.993515
PRDM11	48.7857	-0.163661	0.287432	-0.568792	0.569497	0.993515
PCDHGB3	55.218	0.15975	0.281037	0.568637	0.569602	0.993515
ZBTB48	57.457	-0.163862	0.287699	-0.568634	0.569605	0.993515
SFMBT1	108.415	-0.16322	0.28732	-0.568604	0.569625	0.993515
LOC100132111	5.13355	0.248188	0.268253	-0.568602	0.569626	0.993515
RP11-26J3.1	0.362519	0.0564687	0.107817	0.568482	0.569708
OR2T3	0.35445	-0.0562805	0.107791	-0.568447	0.569732
CXCL12	188.272	-0.154394	0.271609	-0.568438	0.569738	0.993515
HIST1H3H	54.1702	0.163863	0.287078	0.568434	0.56974	0.993515
NXT2	89.7516	-0.160196	0.281865	-0.567996	0.570038	0.993515
MTPAP	118.389	-0.147492	0.259479	-0.567995	0.570038	0.993515
MYPOP	28.6766	0.161152	0.282241	0.567953	0.570067	0.993515
TMEM200C	4.58653	0.140272	0.245362	0.56789	0.57011	0.993515
RP11-480I12.7	0.827404	0.059075	0.109074	0.567758	0.570199
INTS1	427.571	-0.140757	0.247916	-0.567716	0.570228	0.993515
TIMM22	20.1392	0.165271	0.287538	0.567705	0.570235	0.993515
METTL18	28.2269	-0.162483	0.283514	-0.567692	0.570244	0.993515
LOC102723927	11.9772	0.157986	0.275976	0.567616	0.570296	0.993515
CHST3	35.2608	0.163135	0.287612	0.567566	0.57033	0.993515
C1QTNF3-AMACR	1.24427	0.0625123	0.108879	0.567496	0.570377	0.993515
OR51A7	0.264751	-0.0611334	0.107511	-0.567367	0.570465
ZNF322	119.782	-0.150293	0.264386	-0.567351	0.570476	0.993515
SPRY1	63.5698	-0.159966	0.282855	-0.567344	0.570481	0.993515
CNTF	6.95574	-0.105865	0.188344	-0.5673	0.57051	0.993515
AKIRIN2	80.9118	0.137199	0.241131	0.567298	0.570512	0.993515
ABI3	50.475	0.155912	0.275726	0.567273	0.570529	0.993515
DNTTIP2	127.649	-0.149921	0.263875	-0.567235	0.570554	0.993515
SLC5A8	0.729349	0.0586616	0.108456	0.567132	0.570624
CWC15	53.79	0.160905	0.28291	0.567119	0.570633	0.993515
GSTM3	14.679	-0.0309571	0.238443	-0.567043	0.570685	0.993515
TBCD	162.06	0.150093	0.264467	0.567043	0.570685	0.993515
C17orf75	40.4469	-0.163155	0.286803	-0.567016	0.570704	0.993515
GMFB	180.877	-0.159437	0.280744	-0.566979	0.570729	0.993515
PALMD	8.40358	0.163181	0.28595	0.566831	0.570829	0.993515
OTUD7A	1.89886	-0.121395	0.213274	-0.566792	0.570856	0.993515
GSTM5	1.6939	-0.0900139	0.164233	-0.566754	0.570881	0.993515
DKFZP434I0714	68.7681	0.157221	0.276135	0.566723	0.570903	0.993515
BOLL	0.333667	-0.0559752	0.1074	-0.566692	0.570923
GAPVD1	304.403	-0.155462	0.274023	-0.566688	0.570926	0.993515
LOC102724689	2.14439	-0.121359	0.125597	-0.566581	0.570999	0.993515
ROGDI	10.6875	1.10751	0.279999	0.566571	0.571006	0.993515
LOC101927799	33.2297	0.154902	0.272887	0.566431	0.571101	0.993515
PYGB	101.112	-0.128799	0.22733	-0.566374	0.57114	0.993515
KAT6A	550.182	0.135125	0.238547	0.566351	0.571155	0.993515
GLUD1P3	65.0409	0.802912	0.280376	0.566317	0.571178	0.993515
USP17L11	0.267649	-0.0607685	0.107504	-0.56628	0.571204
LOC102723555	0.629613	0.0797627	0.142685	0.566262	0.571216
PTPDC1	53.8788	0.150406	0.264903	0.5662	0.571258	0.993515
LINC00958	4.98597	-0.0851151	0.152295	-0.566164	0.571282	0.993515
FANCD2	240.19	0.154178	0.272022	0.56611	0.571319	0.993515
BTBD7	193.906	0.149352	0.263548	0.566104	0.571323	0.993515
SLC25A47	0.311565	0.0939528	0.109675	-0.566095	0.571329
MARCH8	141.207	0.154319	0.272834	0.566055	0.571357	0.993515
CCDC17	14.4853	0.16155	0.283421	0.566052	0.571359	0.993515
SERINC3	127.932	-0.117737	0.208104	-0.566025	0.571377	0.993515
LOC100507236	0.544399	0.0557156	0.115197	0.56602	0.57138
HOXB13	0.165322	0.0967211	0.108505	0.565944	0.571432
TMEM95	0.299127	0.0555372	0.107627	0.565845	0.571499
SIGLEC8	16.8767	-0.153434	0.270055	-0.565767	0.571552	0.993515
CC2D1A	63.9631	0.144953	0.256457	0.565748	0.571565	0.993515
TREH	0.407982	-0.0474304	0.107273	-0.565674	0.571616
PCDH20	1.15459	0.0514801	0.108793	0.565617	0.571654	0.993515
SPATA2	80.2499	-0.148836	0.264822	-0.565597	0.571668	0.993515
SLC1A1	53.8728	0.156634	0.277809	0.565581	0.571679	0.993515
UBE2V2	94.3155	0.155887	0.274561	0.565567	0.571688	0.993515
RGS16	60.8081	-0.160924	0.284471	-0.565562	0.571692	0.993515
LOC102724385	0.300814	0.0537373	0.107615	0.565508	0.571728
PLGLB1	21.3257	-0.161378	0.284337	-0.565468	0.571756	0.993531
GAK	245.2	0.12304	0.217526	0.565216	0.571927	0.993676
TRIB1	165.024	-0.142304	0.251597	-0.565013	0.572065	0.993676
CERS3	0.760048	-0.0760957	0.135588	-0.56494	0.572114
PCDHA11	3.01057	-0.108564	0.190728	-0.564915	0.572132	0.993676
RGS18	13.6306	-0.152392	0.269271	-0.564785	0.57222	0.993676
RPL39L	9.89624	0.154773	0.271449	0.56443	0.572461	0.993676
HOXC-AS3	0.268376	-0.0604419	0.107498	-0.564411	0.572475
ZNF160	281.475	0.130225	0.230828	0.564375	0.572499	0.993676
LINC01012	11.1921	0.153888	0.270199	0.56426	0.572577	0.993676
SRP14-AS1	18.796	0.162837	0.287067	0.56418	0.572632	0.993676
PRAMEF4	0.163168	-0.0683835	0.1089	0.564137	0.572661
SLC4A10	2.20604	0.175874	0.148249	0.564137	0.572661	0.993676
TMEM57	95.7724	0.151516	0.267879	0.564135	0.572663	0.993676
KCNK7	0.364274	-0.0539534	0.107818	-0.564119	0.572673
LOC102723580	39.656	0.161265	0.287585	0.564067	0.572709	0.993676
CANT1	119.927	0.147596	0.261925	0.564058	0.572714	0.993676
RERGL	0.450436	-0.0708529	0.109414	0.564056	0.572716
SH3RF3	36.6389	0.162231	0.287576	0.563871	0.572842	0.993676
COL11A2	10.6334	0.156509	0.279425	0.563691	0.572965	0.993676
LINC00664	8.17037	0.121753	0.215858	0.563307	0.573226	0.993676
ABHD10	81.085	-0.154201	0.272912	-0.563271	0.57325	0.993676
MPPED2	7.74439	-0.221158	0.225645	0.563266	0.573254	0.993676
LINC00634	0.827619	-0.0839315	0.147475	-0.56324	0.573272
RFTN2	7.16805	-0.150696	0.263742	-0.563147	0.573335	0.993676
SAP130	102.969	0.145671	0.258191	0.563127	0.573349	0.993676
SLC9C1	3.36528	-0.129628	0.222732	-0.563068	0.573388	0.993676
TSPYL4	88.038	0.139255	0.247545	0.563047	0.573403	0.993676
CCNC	121.166	0.152484	0.270405	0.562924	0.573487	0.993676
HMGB3	69.8902	0.156531	0.277674	0.562854	0.573534	0.993676
ATF6B	218.876	-0.14683	0.261252	-0.562792	0.573576	0.993676
PPFIA3	6.45267	0.682669	0.248738	0.56276	0.573598	0.993676
LINC00856	0.264403	-0.0604717	0.107498	-0.562752	0.573604
SMAD2	529.895	0.112425	0.199765	0.562661	0.573665	0.993676
VAMP5	14.6234	0.15304	0.271707	0.562552	0.57374	0.993676
HNRNPUL2	463.889	0.0976151	0.173489	0.562528	0.573756	0.993676
CDH23	29.2187	0.160148	0.287223	0.562511	0.573768	0.993676
LOC102724488	2.23665	0.0963668	0.11374	0.562502	0.573774	0.993676
C10orf85	0.261476	-0.0606118	0.107501	-0.562305	0.573908
NUDT11	0.958538	-0.112147	0.126393	-0.562255	0.573942	0.993676
SLC30A5	102.318	0.148201	0.262786	0.562197	0.573982	0.993676
RNF217	66.7778	-0.159945	0.284765	-0.562191	0.573986	0.993676
MAGEF1	48.9545	0.157193	0.278681	0.562148	0.574015	0.993676
UBE2Q2P1	11.6681	-0.162277	0.286049	-0.56214	0.574021	0.993676
RP11-593F23.1	1.60413	-0.0691623	0.130857	-0.562097	0.57405	0.993676
NUP188	277.799	0.127959	0.227407	0.562076	0.574064	0.993676
LOC102724238	7.31661	-0.154556	0.270353	-0.562069	0.574069	0.993676
POLL	54.9338	0.148171	0.263002	0.56202	0.574102	0.993676
FNDC5	2.63918	0.122925	0.220202	0.561917	0.574173	0.993676
ZKSCAN8	331.514	-0.13109	0.233217	-0.561674	0.574338	0.993676
ASAH2B	15.403	-0.162886	0.286186	-0.56167	0.574341	0.993676
HHLA3	7.77512	0.158978	0.278352	0.561612	0.574381	0.993676
PTPN6	226.358	0.14766	0.262811	0.56143	0.574505	0.993676
NPIPB8	25.3474	-0.159956	0.286498	-0.561401	0.574524	0.993676
RP11-436K8.1	0.843564	0.0465623	0.108495	0.561384	0.574536
GS1-122H1.2	0.640833	-0.0291058	0.107694	-0.561297	0.574595
MOSPD3	12.6984	0.158834	0.286366	0.561121	0.574715	0.993676
SSB	175.104	-0.149497	0.26609	-0.560959	0.574825	0.993676
RP11-85F14.5	8.49815	0.728931	0.279369	0.560929	0.574846	0.993676
MOK	8.65859	-0.152587	0.27416	-0.560759	0.574962	0.993676
LOC102724687	1.00492	0.0322664	0.108691	0.560713	0.574993	0.993676
SOCS4	330.928	-0.143361	0.255562	-0.560471	0.575158	0.993676
RITA1	46.7977	0.16098	0.28606	0.56041	0.5752	0.993676
LINC00854	2.07119	-0.108168	0.196134	-0.560346	0.575243	0.993676
KDM2B	315.975	0.135865	0.242412	0.560332	0.575253	0.993676
ZNF10	86.1967	0.159507	0.283956	0.56019	0.57535	0.993676
RPL27	206.982	-0.157641	0.281043	-0.560101	0.57541	0.993676
DSCC1	32.7105	-0.1621	0.28771	-0.559958	0.575508	0.993676
PALM	28.5455	0.146019	0.263893	0.559935	0.575524	0.993676
PAFAH1B2	261.21	-0.142498	0.254393	-0.559865	0.575571	0.993676
SLC30A6	124.399	-0.155987	0.278102	-0.559717	0.575672	0.993676
EIF5	528.88	-0.142852	0.255114	-0.559693	0.575689	0.993676
TMPRSS9	2.79646	-0.063787	0.170163	-0.559685	0.575694	0.993676
BAZ1A	477.653	-0.133856	0.239186	-0.559602	0.575751	0.993676
TM2D2	37.3821	-0.161771	0.287468	-0.559457	0.57585	0.993676
C16orf58	124.124	-0.143524	0.256553	-0.559432	0.575867	0.993676
CCDC132	97.5873	-0.156411	0.283136	-0.559386	0.575899	0.993676
FOXB1	0.594711	-0.0538728	0.108199	-0.559169	0.576046
EIF1AX	319.858	0.158114	0.283159	0.55873	0.576346	0.993676
FLOT2	208.764	-0.133737	0.239306	-0.558697	0.576368	0.993676
LINC00926	174.859	-0.158693	0.283865	-0.558497	0.576505	0.993676
SLC46A1	60.9016	0.14913	0.267781	0.558318	0.576627	0.993676
FLJ41278	0.766498	-0.0440679	0.108237	-0.558204	0.576705
BAG4	138.424	0.15314	0.274407	0.558201	0.576707	0.993676
AK6	38.3531	0.161464	0.2877	0.558189	0.576716	0.993676
MGA	741.071	0.0916905	0.164294	0.558052	0.576809	0.993676
ANKRD12	905.498	-0.150444	0.269555	-0.558046	0.576813	0.993676
ZNF134	48.1694	-0.158543	0.283077	-0.558012	0.576836	0.993676
UBL7-AS1	24.7052	0.161168	0.28752	0.557943	0.576884	0.993676
PTPN9	115.546	-0.136254	0.243761	-0.557836	0.576956	0.993676
SET	1125.88	-0.155907	0.279524	-0.557687	0.577058	0.993676
ADAMTS19	0.280181	0.0843865	0.108582	0.557687	0.577058
AGMO	0.73645	-0.0435228	0.108605	-0.557645	0.577087
RP3-326I13.1	0.207801	0.0565043	0.107336	0.557519	0.577173
CHKB-CPT1B	13.3374	-0.125126	0.224709	-0.557497	0.577188	0.993676
MRO	9.17939	0.124028	0.227314	0.557485	0.577196	0.993676
GLT8D1	32.0532	-0.161013	0.287038	-0.557378	0.577269	0.993676
GRIK4	1.21946	0.078051	0.16526	0.557342	0.577294	0.993676
LOC100131347	0.508789	0.0600473	0.114177	0.55731	0.577315
SCARNA9L	8.97095	0.156908	0.281618	0.557267	0.577345	0.993676
RPL38	153.048	-0.146945	0.263286	-0.557029	0.577508	0.993676
LOC101927247	0.415279	-0.0503197	0.107646	-0.557011	0.57752
LOC102723993	0.54783	0.024259	0.10881	-0.557009	0.577521
NOMO3	69.4821	-0.15433	0.276658	-0.557001	0.577527	0.993676
TMEM167A	242.865	0.307865	0.183744	-0.556968	0.577549	0.993676
FAM46C	331.342	-0.158928	0.285395	-0.556963	0.577553	0.993676
TLCD2	13.797	0.422784	0.282009	-0.556932	0.577574	0.993676
ZNF440	69.2765	0.158098	0.283303	0.556862	0.577622	0.993676
C8orf58	12.3734	0.15124	0.273118	0.556756	0.577694	0.993676
GALNT7	109.54	-0.122001	0.218716	-0.556744	0.577702	0.993676
TANC1	108.589	0.155457	0.280748	0.556708	0.577727	0.993676
LOC102723722	24.9549	0.157388	0.283261	0.556695	0.577736	0.993676
LOC100288637	108.183	0.634535	0.27997	-0.55667	0.577753	0.993676
LOC100499484	41.4409	-0.158789	0.284142	-0.556652	0.577765	0.993676
TGFB3	28.5405	-0.16043	0.287668	-0.556596	0.577803	0.993676
ORAI2	514.822	-0.145974	0.262168	-0.556594	0.577805	0.993676
C4orf46	49.1123	0.153799	0.27797	0.556373	0.577956	0.993676
LOC101060195	12.0833	0.560522	0.285051	-0.556362	0.577963	0.993676
AADAT	2.45028	0.10119	0.180135	0.556354	0.577969	0.993676
C18orf32	47.6612	-0.158574	0.284357	-0.556255	0.578036	0.993676
ZNF777	53.0784	0.149327	0.268987	0.556191	0.57808	0.993676
DOCK4-AS1	1.10058	-0.299249	0.170534	-0.556152	0.578107	0.993676
PRPSAP1	58.4468	0.155487	0.278314	0.556109	0.578136	0.993676
GPC1	14.1326	0.446025	0.284519	-0.55609	0.578149	0.993676
CACNA1G-AS1	0.922135	-0.0489179	0.108471	-0.556083	0.578154
ATP6V0E1	74.6696	-0.152103	0.272825	-0.555867	0.578302	0.993676
NMNAT1	24.4319	-0.160049	0.286941	-0.555853	0.578311	0.993676
UBA1	835.217	-0.111976	0.201521	-0.555689	0.578424	0.993676
KCNK13	1.12935	0.105051	0.198205	0.555594	0.578488	0.993676
KIAA1958	100.92	-0.159023	0.285393	-0.555567	0.578507	0.993676
EPHX4	0.258623	-0.112193	0.109733	-0.555491	0.578559
LRRC6	7.6803	0.50793	0.251727	0.555405	0.578617	0.993676
HEXA	143.369	0.133862	0.241121	0.55527	0.57871	0.993676
ZNF846	37.8762	0.158384	0.284555	0.555201	0.578757	0.993676
VEPH1	5.82295	-0.0972684	0.17918	-0.554981	0.578908	0.993676
NADSYN1	120.041	0.146355	0.264026	0.554976	0.578911	0.993676
SLX1A-SULT1A3	43.3339	0.131242	0.237328	0.55497	0.578915	0.993676
LOC100507424	6.37113	-0.160904	0.285396	-0.55496	0.578922	0.993676
MYLK-AS1	0.335043	-0.0557367	0.107753	-0.554955	0.578926
G6PC	5.19479	0.10406	0.19448	0.55494	0.578936	0.993676
CSDE1	1019.33	-0.123264	0.222075	-0.554916	0.578952	0.993676
HAX1	80.6558	-0.146954	0.264719	-0.554871	0.578983	0.993676
TMEM256	8.8525	0.151424	0.270931	0.554853	0.578995	0.993676
ZNF215	58.6115	-0.154976	0.279622	-0.554805	0.579028	0.993676
ATP6V0A2	178.99	-0.151799	0.27299	-0.554786	0.579041	0.993676
KIAA0319	1.16329	0.0826519	0.140518	0.55477	0.579052	0.993676
FLJ45743	0.277768	0.054898	0.107523	0.554692	0.579105
PARP1	695.475	-0.147465	0.265842	-0.55453	0.579216	0.993676
CDH22	0.342649	-0.0575616	0.10774	-0.554276	0.57939
INE1	48.6135	0.15022	0.271714	0.554193	0.579447	0.993676
LINC00667	114.279	0.145461	0.263287	0.55418	0.579456	0.993676
RBAK	191.523	0.146458	0.264035	0.55399	0.579586	0.993676
NPY1R	27.6516	-0.143335	0.260375	-0.553877	0.579663	0.993676
PPP1R26-AS1	1.64493	-0.107247	0.192521	-0.553823	0.5797	0.993676
SRRT	266.079	0.0984267	0.177802	0.553482	0.579933	0.993676
LOC101928096	0.664856	-0.0807488	0.146567	-0.553466	0.579944
EVPLL	0.443965	-0.051229	0.108024	-0.553456	0.579951
ACAP3	117.569	0.154264	0.279545	0.553324	0.580042	0.993676
ATOH7	0.421209	0.0414484	0.108842	-0.553323	0.580042
SBSN	0.475648	-0.0513631	0.10803	-0.553308	0.580053
RP3-510O8.4	0.998589	-0.0649246	0.126001	-0.553237	0.580101	0.993676
LOC100505625	1.37064	0.104901	0.196714	0.553223	0.580111	0.993676
NDUFA1	46.0581	-0.159565	0.287585	-0.553201	0.580126	0.993676
MUC4	1.60446	-0.149163	0.169004	0.553149	0.580162	0.993676
RP11-399K21.14	1.07534	-0.0646423	0.123877	-0.552947	0.5803	0.993676
GSG1	0.844983	-0.0629292	0.133088	-0.552944	0.580302
IMP4	58.7533	0.157558	0.284985	0.552828	0.580381	0.993676
C10orf111	1.02443	-0.0762852	0.140653	-0.552612	0.580529	0.993676
C11orf82	61.8576	-0.154943	0.279836	-0.552569	0.580559	0.993676
AXIN2	19.0461	0.152515	0.274812	0.552478	0.580621	0.993676
MSTO2P	25.2184	-0.15551	0.282982	-0.552458	0.580635	0.993676
SNAPC1	43.2059	-0.155177	0.280101	-0.552366	0.580697	0.993676
C1orf210	0.990097	-0.0667372	0.126553	-0.552276	0.580759	0.993676
MMP21	0.25634	-0.0594872	0.107477	-0.552246	0.58078
PIF1	52.8427	0.159239	0.287036	0.552185	0.580822	0.993676
BDH1	56.9167	0.158694	0.287572	0.552154	0.580843	0.993676
SLC12A6	217.576	-0.143529	0.259899	-0.552151	0.580845	0.993676
TRNT1	111.196	-0.154248	0.278891	-0.552027	0.58093	0.993676
LINC00944	5.19089	0.120987	0.223363	0.551836	0.58106	0.993676
UGT2B15	2.17341	-0.115793	0.20527	-0.551787	0.581094	0.993676
RAB31	197.757	-0.158801	0.287711	-0.55167	0.581175	0.993676
PFKL	200.381	0.139697	0.253331	0.551598	0.581224	0.993676
LOC101928625	0.380403	0.0555157	0.107892	0.551583	0.581234
LOC101928512	3.45109	0.585386	0.249255	0.551519	0.581278	0.993676
C1GALT1C1	29.9534	-0.159034	0.287028	-0.551499	0.581292	0.993676
FBXO11	331.812	-0.113571	0.205797	-0.551446	0.581328	0.993676
MLPH	3.90283	0.0928863	0.177107	0.55128	0.581442	0.993676
PLAC1	0.256652	-0.0593174	0.107475	-0.551244	0.581467
HSDL2	95.6707	0.137093	0.249315	0.551162	0.581523	0.993676
RSL24D1	116.141	-0.155463	0.281371	-0.551136	0.58154	0.993676
N4BP2L2-IT2	159.703	0.142959	0.259086	0.551136	0.581541	0.993676
LOC102724660	8.56159	-0.151495	0.271482	-0.551114	0.581556	0.993676
ATAD2B	393.045	0.133978	0.243059	0.550948	0.581669	0.993676
ATP6V1G2-DDX39B	0.255024	-0.0593814	0.107476	-0.5509	0.581702
ALMS1	547.56	0.14623	0.265351	0.550839	0.581744	0.993676
BRCA2	285.64	-0.153201	0.277795	-0.550837	0.581746	0.993676
RAB15	62.3065	-0.15676	0.285563	-0.55081	0.581764	0.993676
LNPEP	510.045	-0.141699	0.257078	-0.550762	0.581797	0.993676
SHH	0.406926	-0.0316746	0.108724	0.550692	0.581845
TKT	242.806	-0.150531	0.273186	-0.550688	0.581848	0.993676
JOSD1	140.316	0.131666	0.238727	0.55068	0.581853	0.993676
GADD45GIP1	17.6842	0.147404	0.269989	0.550638	0.581882	0.993676
EPGN	0.328144	-0.0585282	0.107721	-0.550535	0.581953
FLG2	0.251584	0.106935	0.110281	0.550497	0.581979
ZNF326	107.933	-0.155719	0.282486	-0.550203	0.58218	0.993676
NINJ2	2.49545	-0.478767	0.234554	-0.550166	0.582205	0.993676
KCNIP4	1.92095	-0.100912	0.198573	-0.550157	0.582212	0.993676
CLSTN1	318.505	-0.134133	0.243757	-0.550138	0.582225	0.993676
MAX	172.393	0.121173	0.220457	0.549818	0.582444	0.993676
TMEM102	18.2934	-0.155833	0.280523	-0.549772	0.582476	0.993676
SLC39A9	232.577	-0.102925	0.187224	-0.549716	0.582514	0.993676
SLC16A1	130.148	-0.157348	0.285864	-0.549707	0.582521	0.993676
NABP1	403.732	-0.153088	0.278372	-0.549628	0.582574	0.993676
ABCA2	182.861	-0.141173	0.256782	-0.549553	0.582626	0.993676
SLC10A6	4.71793	0.074342	0.141924	0.549471	0.582682	0.993676
HRCT1	0.482672	0.044173	0.107902	0.549468	0.582685
MIEF1	216.536	-0.14937	0.271645	-0.549451	0.582696	0.993676
U2AF2	326.821	0.116454	0.212155	0.549335	0.582776	0.993676
BCAP29	80.9372	-0.145334	0.263722	-0.549333	0.582777	0.993676
TBX10	2.09146	-0.0167993	0.13513	0.549275	0.582817	0.993676
PTPLAD1	118.328	0.153371	0.279624	0.549155	0.582899	0.993676
IKZF1	1260.81	0.119468	0.217519	0.549102	0.582936	0.993676
DYRK1B	63.0964	-0.149137	0.273001	-0.548892	0.58308	0.993676
HEMGN	3.02442	0.120543	0.163786	0.548854	0.583105	0.993676
EN1	1.05108	0.122113	0.14122	-0.548796	0.583145	0.993676
C16orf96	0.685994	-0.0630786	0.132548	-0.548779	0.583157
LOC392196	0.622641	0.0280021	0.108982	-0.548768	0.583165
LOC102724028	0.322069	-0.0584555	0.107692	-0.548757	0.583172
CDH11	82.415	-0.157075	0.286895	-0.54874	0.583184	0.993676
ART4	5.94103	0.14955	0.268449	0.548576	0.583297	0.993676
FAM155A-IT1	2.06027	-0.295954	0.19531	-0.548546	0.583317	0.993676
LOC101929137	0.252453	-0.0849105	0.108394	-0.548227	0.583536
ANKRD39	9.71432	0.15169	0.274099	0.548213	0.583545	0.993676
TMPRSS2	2.68342	-0.0995956	0.148316	-0.548198	0.583556	0.993676
RGS4	6.7323	-0.553044	0.240305	-0.548169	0.583576	0.993676
TUBBP5	0.594195	0.0491488	0.108153	0.548005	0.583688
EPHA2	13.726	0.158035	0.285921	0.547961	0.583719	0.993676
LOC100288102	19.0051	0.157796	0.285946	0.547937	0.583735	0.993676
LOC101927699	2.44676	0.0548402	0.144315	0.547907	0.583756	0.993676
CNTROB	81.2909	-0.13866	0.252772	-0.547818	0.583817	0.993676
CTTN	107.651	-0.156314	0.286782	-0.547817	0.583818	0.993676
HOXD4	21.4888	-0.150616	0.275677	-0.547794	0.583834	0.993676
CLEC17A	181.249	0.156325	0.285322	0.547772	0.583848	0.993676
KIF1C	236.618	-0.125258	0.228841	-0.547757	0.583859	0.993676
CBWD5	117.209	0.138848	0.253023	0.547752	0.583862	0.993676
LETM1	213.729	0.141041	0.25752	0.547746	0.583866	0.993676
FAN1	178.475	-0.146119	0.266391	-0.547714	0.583888	0.993676
MAN1B1-AS1	4.34733	-0.13852	0.247628	-0.547697	0.5839	0.993676
CCT8	281.84	-0.151981	0.277292	-0.547683	0.58391	0.993676
HS6ST1	76.2139	0.121339	0.221981	0.547641	0.583938	0.993676
ZNF664-FAM101A	0.26512	0.110186	0.109421	0.547614	0.583957
RGS9BP	1.90008	0.320798	0.185363	0.547608	0.583961	0.993676
FAM73A	110.499	-0.128303	0.234581	-0.547596	0.583969	0.993676
FHOD1	93.8142	0.154032	0.28209	0.547593	0.583971	0.993676
ITGA2B	2.14171	-0.216759	0.156821	-0.547437	0.584079	0.993676
SHISA6	1.08109	0.163255	0.141149	0.547425	0.584087	0.993676
SERF1B	34.0711	-0.15572	0.284358	-0.547411	0.584097	0.993676
FRMD8	144.462	-0.13192	0.240738	-0.547337	0.584147	0.993676
GTSF1	37.2391	-0.140173	0.255892	-0.547272	0.584192	0.993676
ARHGAP4	450.384	0.136771	0.24983	0.547222	0.584226	0.993676
NDUFA12	25.483	0.151916	0.275486	0.547176	0.584258	0.993676
SYS1-DBNDD2	0.306995	-0.0899888	0.108583	-0.547	0.584379
S100A4	30.2824	0.15705	0.286469	0.546995	0.584382	0.993676
ENDOG	14.6403	0.14914	0.277203	0.546752	0.584549	0.993676
TMED7	242.613	0.121844	0.223188	0.546751	0.58455	0.993676
MAGEL2	2.92612	0.0663462	0.12726	0.546573	0.584672	0.993676
ZNF239	15.8954	-0.140164	0.255323	-0.546502	0.584721	0.993676
TEP1	499.864	0.0906316	0.165879	0.546449	0.584757	0.993676
SCO1	55.6075	0.148404	0.271009	0.546386	0.584801	0.993676
RPL32	597.446	-0.153041	0.279994	-0.546341	0.584832	0.993676
OTUD7B	80.5526	0.146767	0.271368	0.546234	0.584905	0.993676
GRIN2C	4.65969	0.123028	0.222425	0.546203	0.584926	0.993676
ZNF235	44.3711	0.146656	0.267411	0.546196	0.584931	0.993676
PLSCR2	0.252911	-0.0580948	0.107445	-0.546187	0.584937
PMM2	129.511	-0.140337	0.256426	-0.546183	0.58494	0.993676
SYT2	5.06363	-0.133727	0.244179	-0.546122	0.584982	0.993676
TRIM44	433.946	-0.126043	0.230739	-0.546036	0.585041	0.993676
LOC440461	12.0336	-0.139541	0.256016	-0.546005	0.585063	0.993676
LOC101929479	27.8441	-0.147916	0.270341	-0.545998	0.585067	0.993676
MAP4K4	648.241	0.130349	0.238681	0.545974	0.585084	0.993676
LOC102724451	0.844884	0.0967393	0.171035	0.545811	0.585196
CDC40	121.354	0.149193	0.272853	0.545734	0.585249	0.993676
FMR1	207.135	-0.146379	0.267899	-0.545553	0.585373	0.993676
TNFAIP8L1	94.8143	-0.146606	0.269058	-0.545337	0.585522	0.993676
ZNF433	13.9115	0.154531	0.283295	0.545281	0.58556	0.993676
TOR2A	14.1566	0.157504	0.28716	0.545171	0.585636	0.993676
NETO2	68.0225	0.157159	0.287444	0.545168	0.585638	0.993676
PASK	392.748	0.132426	0.242848	0.545164	0.585641	0.993676
LOC102724256	0.25057	-0.0909584	0.108628	-0.545135	0.585661
DSC1	0.408115	0.0443831	0.107632	0.545096	0.585687
WDTC1	198.679	0.149492	0.274433	0.544916	0.585811	0.993676
ICAM5	11.3437	0.15289	0.277646	0.5449	0.585822	0.993676
LRRC37A11P	0.270051	0.0530153	0.1074	0.54485	0.585857
RP11-242D8.1	23.6789	-0.156918	0.286961	-0.544842	0.585862	0.993676
DNAH14	23.4408	-0.129945	0.241367	-0.544807	0.585886	0.993676
LOC101448202	18.5435	-0.0283931	0.209211	-0.544745	0.585929	0.993676
SYNGR4	0.154735	-0.0395344	0.108336	0.544618	0.586016
RSBN1L-AS1	23.2241	-0.157033	0.287722	-0.544594	0.586033	0.993676
NAB1	297.556	-0.140413	0.257554	-0.54459	0.586035	0.993676
LCTL	0.916082	-0.0697779	0.148693	-0.544448	0.586133
CPSF2	287.087	-0.130279	0.239036	-0.544442	0.586138	0.993676
LAMTOR4	30.986	-0.156236	0.287393	-0.544423	0.58615	0.993676
SLC6A7	0.834675	0.0563884	0.108531	0.544309	0.586229
FDXACB1	35.9421	0.152236	0.278847	0.544212	0.586296	0.993676
OR10A5	1.21612	0.183552	0.164449	-0.54411	0.586366	0.993676
PRICKLE2	77.3167	-0.152846	0.282718	-0.543949	0.586476	0.993676
ZNF776	175.58	-0.134745	0.247537	-0.543796	0.586582	0.993676
FAM27B	3.63729	0.0990452	0.23149	-0.543737	0.586623	0.993676
LOC284825	0.921419	0.0673291	0.122693	0.543681	0.586661
ACSF2	47.0925	-0.153265	0.286672	-0.543599	0.586718	0.993676
TSHZ3	25.156	-0.153059	0.284704	-0.543476	0.586802	0.993676
LOC440300	115.517	-0.153468	0.284827	-0.543439	0.586827	0.993676
CCNI	547.994	-0.121666	0.223858	-0.54337	0.586875	0.993676
RP5-1057J7.6	164.696	0.145985	0.26841	0.543281	0.586937	0.993676
RP11-379B18.5	12.2121	-0.15784	0.287467	-0.543255	0.586955	0.993676
KXD1	79.6179	0.122993	0.226359	0.543223	0.586976	0.993676
CA5BP1	11.8848	-0.153448	0.282782	-0.543179	0.587007	0.993676
NUP214	387.03	0.100184	0.184459	0.543147	0.587029	0.993676
DPAGT1	59.4876	-0.139848	0.25718	-0.543072	0.58708	0.993676
KLHL17	24.4571	-0.153661	0.281669	-0.543026	0.587112	0.993676
IRX6	0.279285	0.0498285	0.107512	0.542905	0.587195
HAS3	8.34028	0.14843	0.272064	0.542842	0.587238	0.993676
LINC00885	24.0093	-0.126243	0.233116	-0.542804	0.587265	0.993676
LOC100506548	207.065	0.141356	0.2604	0.54255	0.58744	0.993676
TSPYL1	195.978	0.113026	0.208463	0.542283	0.587623	0.993676
LCT	2.42364	-0.104108	0.187571	-0.542272	0.587631	0.993676
HYDIN	18.9046	0.768772	0.259083	0.54222	0.587667	0.993676
RP11-620J15.2	0.249744	-0.0584563	0.10746	-0.542	0.587818
CDC14B	34.9941	-0.155901	0.286831	-0.541916	0.587877	0.993676
SERPINB6	139.748	-0.1522	0.280824	-0.54179	0.587963	0.993676
LOC101928970	15.7511	0.138562	0.256344	0.541619	0.588081	0.993676
LOC101929346	20.1569	-0.156598	0.2866	-0.541397	0.588234	0.993676
GFI1B	0.267105	0.0535631	0.107473	0.541291	0.588307
UGDH	59.3296	-0.156309	0.287619	-0.541281	0.588314	0.993676
RAD54L2	285.983	-0.125155	0.231342	-0.54121	0.588363	0.993676
PRR7-AS1	7.4904	0.132888	0.256155	0.541208	0.588364	0.993676
LINC00689	0.727568	0.0637641	0.120286	0.541148	0.588406
BANK1	230.409	0.1554	0.287006	0.541143	0.588409	0.993676
CCL3	16.4969	0.154356	0.284547	0.541126	0.588421	0.993676
RAD51B	96.2258	-0.144586	0.26691	-0.541095	0.588442	0.993676
OR13C3	0.249967	0.0648368	0.108869	-0.541069	0.58846
OR2B2	0.249893	-0.057497	0.107439	-0.541052	0.588472
PAWR	323.603	-0.133773	0.247255	-0.541047	0.588475	0.993676
ARFGEF2	492.756	-0.0837843	0.154862	-0.541032	0.588485	0.993676
SH2B2	103.877	0.155522	0.287336	0.540995	0.588511	0.993676
KIAA1522	31.9058	-0.634059	0.282586	-0.540892	0.588582	0.993676
TTPAL	177.133	-0.146535	0.270545	-0.540831	0.588624	0.993676
SEC23A	130.577	-0.148689	0.274322	-0.540767	0.588668	0.993676
HIST1H4D	64.555	0.155872	0.28772	0.540746	0.588683	0.993676
TUBB8	0.155109	0.112471	0.109313	0.540708	0.588709
FECH	73.9885	-0.154348	0.284553	-0.540699	0.588715	0.993676
TMEM219	66.2689	-0.149103	0.277335	-0.540641	0.588755	0.993676
LINC01013	0.756671	0.0326433	0.109153	-0.54059	0.58879
ATE1	130.582	-0.132983	0.2456	-0.540564	0.588808	0.993676
ADH1C	0.394068	0.0545486	0.107913	0.540505	0.588849
NDUFC2-KCTD14	1.53389	-0.0972815	0.178965	-0.540471	0.588872	0.993676
SLC9A7P1	5.09293	0.681406	0.242265	0.540297	0.588992	0.993676
SERGEF	32.5618	-0.153489	0.282807	-0.540295	0.588994	0.993676
MROH6	31.5747	-0.152328	0.2838	-0.540273	0.589009	0.993676
NR2C1	82.8646	0.140315	0.259693	0.540134	0.589105	0.993676
LYPLA1	125.621	-0.151998	0.280694	-0.540088	0.589136	0.993676
LOC101928963	0.882271	0.0829988	0.149331	0.540056	0.589158
PTPN22	116.44	-0.153771	0.284077	-0.540023	0.589181	0.993676
LOC101929125	0.249177	-0.0580743	0.107449	-0.539834	0.589311
CCR1	68.8918	-0.152524	0.28476	-0.539822	0.58932	0.993676
GLYATL2	0.149637	0.112534	0.109333	0.539792	0.589341
TMEM45A	9.01483	-0.124016	0.232061	-0.539729	0.589384	0.993676
MEGF10	1.64516	0.131116	0.12152	0.539717	0.589392	0.993676
LOC100506603	22.3208	0.154475	0.283806	0.53956	0.589501	0.993676
KCNIP1	0.44052	0.0560342	0.110268	0.53955	0.589508
PDGFRA	147.595	-0.15387	0.285178	-0.539437	0.589586	0.993676
BCL2L14	3.52328	-0.128571	0.236688	-0.539263	0.589706	0.993676
SIX4	19.1326	-0.151171	0.277995	-0.539053	0.58985	0.993676
PPT2-EGFL8	0.958691	0.106543	0.113625	0.538987	0.589896	0.993676
MKRN3	4.83792	0.105715	0.197468	0.538859	0.589984	0.993676
CBWD1	52.0058	-0.154641	0.286365	-0.538853	0.589988	0.993676
EPB41L4A-AS1	17.9287	0.156222	0.287547	0.538851	0.58999	0.993676
ELFN2	2.13901	-0.123844	0.206933	-0.538836	0.59	0.993676
RGS1	224.06	-0.152715	0.283491	-0.538701	0.590093	0.993676
HOXA5	24.7168	0.15415	0.285971	0.538699	0.590094	0.993676
MSH4	6.6937	0.118156	0.228453	0.538651	0.590128	0.993676
LINC01125	1.45658	0.0195993	0.159081	-0.538603	0.590161	0.993676
KLF5	20.174	0.143397	0.266691	0.538554	0.590195	0.993676
KCNMB4	14.1523	0.155232	0.286207	0.538548	0.590199	0.993676
TRIM24	114.574	0.142994	0.265278	0.538333	0.590347	0.993676
OR2V1	0.247925	-0.0580408	0.107449	-0.538259	0.590398
GSTCD	72.4591	-0.142452	0.264139	-0.538131	0.590487	0.993676
ODC1	320.418	-0.144061	0.267608	-0.538103	0.590506	0.993676
FAM133CP	10.518	0.131231	0.247728	0.537986	0.590587	0.993676
CNOT8	149.409	0.133933	0.248575	0.537966	0.590601	0.993676
RP5-1010E17.2	0.448695	0.0630974	0.12254	0.537961	0.590604
FRMPD4	2.90139	-0.0109473	0.148663	0.537914	0.590637	0.993676
SWSAP1	5.20344	-0.141122	0.261833	-0.537794	0.59072	0.993676
C14orf164	0.437486	-0.0493665	0.107573	-0.537766	0.590739
C1orf140	0.372259	-0.0522069	0.107723	-0.537679	0.590799
ZWILCH	70.8604	-0.15459	0.286588	-0.537557	0.590883	0.993676
JAK2	400.024	0.122492	0.227945	0.537554	0.590885	0.993676
GPR22	1.92551	0.181785	0.169427	-0.537537	0.590897	0.993676
P2RY8	315.896	0.154052	0.28654	0.537514	0.590913	0.993676
DSCAM	0.433751	0.0541894	0.108006	0.537458	0.590951
BPESC1	0.568383	0.0368483	0.107995	0.537437	0.590966
SLC22A11	5.30951	0.0847197	0.162511	0.537435	0.590967	0.993676
LOC101928429	7.04422	0.12828	0.24413	0.537416	0.59098	0.993676
SLC39A3	48.1981	-0.154023	0.287253	-0.537371	0.591012	0.993676
LOC90784	66.8276	-0.148002	0.274925	-0.537289	0.591068	0.993676
MAL	10.2167	-0.622152	0.26434	-0.537265	0.591084	0.993676
C22orf39	71.1429	-0.133909	0.24851	-0.537143	0.591169	0.993676
LOC100132831	0.244831	-0.0580922	0.10745	-0.5371	0.591198
LOC101928962	0.204676	0.0533065	0.107339	0.53697	0.591288
FDX1	53.9353	-0.148215	0.274681	-0.536844	0.591375	0.993676
MDK	11.7328	-0.154292	0.28769	-0.536627	0.591525	0.993676
FAM115C	90.8761	-0.154419	0.287708	-0.536613	0.591535	0.993676
CCL7	0.248169	-0.0577703	0.107444	-0.536533	0.591591
RFX7	372.179	-0.116685	0.217444	-0.536322	0.591736	0.993676
LOC100240735	2.22727	0.0777567	0.215763	-0.536313	0.591742	0.993676
LINC00491	0.243325	-0.102334	0.109257	-0.536312	0.591743
ELAC1	18.7329	0.154326	0.284886	0.536282	0.591763	0.993676
LOC102724061	0.752586	-0.0588716	0.132893	-0.536202	0.591819
LOC101927609	0.519143	-0.0488429	0.107757	-0.536164	0.591845
LY6G5B	33.0859	-0.150272	0.280852	-0.536151	0.591854	0.993676
MUC5AC	0.279358	-0.0548326	0.10886	0.536084	0.591901
TDP2	95.8866	-0.150492	0.279835	-0.536068	0.591912	0.993676
SPHAR	0.24678	0.0385609	0.108522	-0.536055	0.59192
PPM1L	92.9697	-0.153738	0.287516	-0.536017	0.591947	0.993676
FUT8-AS1	20.2279	-0.152161	0.281494	-0.535851	0.592061	0.993676
NUBP2	58.1402	0.15021	0.282894	0.53567	0.592186	0.993676
MED26	49.5013	-0.15159	0.282126	-0.535621	0.59222	0.993676
LOC100131315	0.149984	0.114612	0.110292	0.535604	0.592232
MAN2B2	144.361	0.128104	0.239207	0.535588	0.592244	0.993676
CACNA2D4	13.6001	-0.155453	0.2877	-0.535498	0.592306	0.993676
KLK2	0.157911	0.113219	0.109631	0.535454	0.592336
NMNAT2	4.07802	0.115474	0.216967	0.535376	0.59239	0.993676
HTR2B	9.1767	0.497989	0.235654	0.535339	0.592415	0.993676
IPMK	78.8169	-0.148053	0.275587	-0.535321	0.592428	0.993676
ZFAND3	155.771	-0.125991	0.235411	-0.535284	0.592454	0.993676
KRT73-AS1	0.24695	-0.0576716	0.107442	-0.535258	0.592471
LOC100129083	2.71717	-0.130871	0.238388	-0.535255	0.592474	0.993676
PGM3	88.6652	-0.139221	0.25979	-0.535217	0.5925	0.993676
TBX5	0.326574	0.0156957	0.108314	-0.534996	0.592652
AVPR1B	0.490624	-0.0559432	0.114157	-0.534984	0.592661
MAN1A1	298.838	-0.146281	0.273205	-0.534964	0.592675	0.993676
TM7SF3	146.581	-0.126697	0.236845	-0.534779	0.592803	0.993676
TMEM260	86.1385	-0.141286	0.263225	-0.534753	0.59282	0.993676
LAG3	36.8646	-0.154437	0.287602	-0.534733	0.592835	0.993676
OCM	0.245634	-0.0577008	0.10744	-0.534719	0.592844
ZNF554	19.417	0.155191	0.287679	0.534679	0.592872	0.993676
RP3-323P13.2	0.274253	0.086555	0.108493	0.534675	0.592874
RP4-655J12.4	2.14164	-0.109729	0.205176	-0.534649	0.592893	0.993676
NIPA1	237.237	-0.1484	0.27723	-0.534624	0.59291	0.993676
THBD	32.2065	0.152614	0.285111	0.534616	0.592916	0.993676
ZGLP1	10.5008	0.147834	0.273983	0.534408	0.593059	0.993676
LOC283693	5.70488	0.142324	0.26369	0.534215	0.593193	0.993676
PHF2	133.325	0.114564	0.214247	0.534109	0.593266	0.993676
SPAG5	203.371	0.14599	0.273015	0.534087	0.593282	0.993676
C19orf70	10.9174	-0.185473	0.276908	0.534003	0.59334	0.993676
ZCCHC3	100.806	0.147447	0.276577	0.533932	0.593389	0.993676
CCL19	66.4957	-0.153094	0.286314	-0.533863	0.593436	0.993676
LOC100506374	0.322711	-0.053541	0.107701	-0.53369	0.593556
C17orf67	14.7591	-0.152402	0.284795	-0.533685	0.59356	0.993676
LOC102724631	0.245242	0.108242	0.110101	-0.533545	0.593657
PARL	53.2716	0.143061	0.268578	0.533456	0.593718	0.993676
MSANTD2	152.322	0.135699	0.254799	0.53339	0.593763	0.993676
GFPT2	39.8875	0.153216	0.286571	0.533332	0.593804	0.993676
KIAA1468	316.913	0.12923	0.242205	0.533244	0.593865	0.993676
CXorf23	109.267	0.145714	0.27278	0.533174	0.593913	0.993676
ACTC1	0.240087	-0.0989608	0.109702	0.533172	0.593915
LOC102723410	24.8495	-0.152324	0.28339	-0.533164	0.59392	0.993676
PPP1R26	44.5605	-0.153208	0.286811	-0.533039	0.594006	0.993676
GH1	0.292615	0.0475736	0.107497	0.532978	0.594049
LSM11	26.1961	-0.152295	0.285108	-0.532952	0.594067	0.993676
LOC101927432	5.4279	0.111445	0.208364	0.532747	0.594209	0.993676
LOC102723600	2.48729	-0.106566	0.199645	-0.532607	0.594306	0.993676
RPS14	419.926	-0.139081	0.260999	-0.532573	0.594329	0.993676
FSTL5	3.27197	0.0494593	0.118827	0.532512	0.594371	0.993676
PARP4	466.177	0.13345	0.250593	0.532316	0.594507	0.993676
LINC01139	1.25393	-0.0725223	0.141402	-0.53209	0.594664	0.993676
CHAF1A	150.055	0.143542	0.269306	0.532059	0.594685	0.993676
HPX	0.503449	-0.0536605	0.126636	-0.531946	0.594763
SPATA17	0.61026	-0.0642559	0.129295	-0.531812	0.594857
PBDC1	26.4686	-0.152117	0.284007	-0.531619	0.59499	0.993676
USP48	294.318	0.128396	0.241575	0.531582	0.595016	0.993676
ZNF169	34.2024	0.150562	0.281581	0.531565	0.595028	0.993676
SPIN2A	1.67479	-0.113439	0.191033	0.531488	0.595081	0.993676
ZFYVE16	305.107	-0.14537	0.273706	-0.531447	0.595109	0.993676
LINC00310	4.10971	0.95481	0.260719	0.53143	0.595121	0.993676
CADM4	3.58365	0.136802	0.257047	0.531352	0.595175	0.993676
UPP1	16.54	0.1487	0.281015	0.531337	0.595185	0.993676
STS	69.4057	-0.153054	0.287184	-0.531289	0.595219	0.993676
AKR7A3	1.68584	0.120862	0.216718	0.531222	0.595265	0.993676
NR1H3	110.936	0.145026	0.273745	0.531145	0.595319	0.993676
CHRNA9	0.193916	0.0547203	0.107295	0.531082	0.595362
APLP1	0.66119	0.193657	0.14553	0.531081	0.595363
TCTA	79.3716	0.135301	0.25426	0.530899	0.595489	0.993676
FNTB	20.3976	0.136042	0.256823	0.530886	0.595497	0.993676
FKBP8	186.773	-0.127888	0.241064	-0.530752	0.59559	0.993676
FENDRR	0.425846	0.0535725	0.10799	0.530598	0.595698
RNU5E-1	3.22911	-0.139525	0.186496	0.530531	0.595744	0.993676
CYS1	29.9445	-0.391092	0.241322	-0.530453	0.595798	0.993676
WIPI1	16.6169	0.153153	0.286689	0.530277	0.59592	0.993676
PTPN14	125.615	-0.152282	0.287512	-0.530254	0.595936	0.993676
MIER1	290.995	-0.0988198	0.186478	-0.530194	0.595977	0.993676
CHTOP	199.691	-0.145438	0.273916	-0.530191	0.595979	0.993676
GPC6	37.6867	-0.146272	0.27709	-0.530139	0.596016	0.993676
CHST4	0.522113	-0.0392562	0.107727	-0.530134	0.596019
APLN	2.18175	-0.62957	0.246648	-0.530131	0.596021	0.993676
EDAR	0.76399	0.197484	0.172215	0.530103	0.59604
RUFY1	117.746	-0.127441	0.24157	-0.529961	0.596139	0.993676
CPB2-AS1	2.90292	0.306375	0.206117	0.529958	0.596141	0.993676
ZADH2	189.071	-0.139901	0.263609	-0.52984	0.596223	0.993676
CLDN9	0.476838	0.0223415	0.113744	-0.529508	0.596453
SPATS2	130.685	0.136781	0.257962	0.529416	0.596517	0.993676
RAB9A	29.0149	0.152787	0.287098	0.52933	0.596577	0.993676
LOC101928182	0.866129	0.0801238	0.14776	0.529281	0.596611
SYCP3	1.09462	0.105377	0.185348	0.529281	0.596611	0.993676
SNUPN	35.8476	-0.150707	0.283757	-0.529263	0.596623	0.993676
ZBTB47	33.8082	-0.741821	0.25835	-0.52916	0.596695	0.993676
LYPLAL1	58.4518	-0.146287	0.275833	-0.529036	0.596781	0.993676
LRRC8D	123.628	-0.123782	0.233864	-0.529023	0.596789	0.993676
RPRD2	330.009	-0.0989938	0.187112	-0.528989	0.596813	0.993676
CSNK2A3	0.241784	-0.0875915	0.108489	-0.528976	0.596822
SCIMP	123.252	0.15163	0.286578	0.528848	0.596911	0.993676
CALCOCO1	117.649	-0.126686	0.239356	-0.528755	0.596975	0.993676
PPP1R11	109.834	-0.139214	0.264379	-0.528732	0.596991	0.993676
WDR86-AS1	0.697503	0.0603438	0.118878	0.528649	0.597049
TMEM25	18.9171	-0.150765	0.287069	-0.528506	0.597148	0.993676
IQCA1	3.4536	0.108209	0.203655	0.528438	0.597195	0.993676
ZNF468	70.4947	-0.151834	0.287358	-0.528427	0.597203	0.993676
MBNL1	1224.53	0.120404	0.227903	0.52817	0.597381	0.993676
PRPF39	112.69	0.143319	0.2713	0.528079	0.597444	0.993676
MRPL16	32.0203	0.15156	0.28569	0.527873	0.597587	0.993676
ZDHHC11	22.2477	-0.150245	0.285118	-0.52787	0.59759	0.993676
MYO1D	200.331	-0.14495	0.274315	-0.527856	0.597599	0.993676
USP24	806.042	0.119988	0.227314	0.527731	0.597686	0.993676
LOC100129473	1.74929	-0.0738761	0.14448	-0.527718	0.597695	0.993676
CHSY3	2.30398	0.237526	0.224909	0.527685	0.597718	0.993676
LINC00656	0.39014	0.0278674	0.108665	-0.527592	0.597782
RAB6C	0.563471	0.112637	0.11029	0.527414	0.597906
FNBP1	1049.22	-0.141116	0.267502	-0.527413	0.597907	0.993676
DMRTA2	0.712795	0.10958	0.11003	0.527348	0.597952
HOXA7	8.74377	0.121215	0.230744	0.52719	0.598061	0.993676
ARRB2	91.0801	0.143269	0.271375	0.527107	0.598119	0.993676
NKD1	25.5199	0.149827	0.285674	0.527107	0.59812	0.993676
KIAA1279	33.1852	-0.147742	0.280419	-0.527054	0.598156	0.993676
AC016738.3	0.239343	-0.0570524	0.107431	-0.526976	0.59821
MICAL3	1004.31	0.115221	0.218732	0.526676	0.598419	0.993676
ZNF124	113.326	0.137498	0.260875	0.526581	0.598485	0.993676
THOC2	418.919	0.132537	0.251595	0.526511	0.598533	0.993676
DHX34	139.929	-0.141358	0.268741	-0.526464	0.598566	0.993676
ABCF2	106.806	-0.146614	0.278024	-0.526292	0.598686	0.993676
SPRED3	12.4227	-0.150069	0.285752	-0.526264	0.598705	0.993676
MEPCE	152.49	0.150888	0.287193	0.526202	0.598748	0.993676
TRIM66	241.994	0.138511	0.263082	0.526186	0.598759	0.993676
RPL7A	1204.34	-0.126658	0.240646	-0.526177	0.598765	0.993676
FGF17	0.979994	-0.174122	0.14001	-0.526171	0.59877	0.993676
SLC6A1	3.71433	0.118979	0.221653	0.526161	0.598776	0.993676
AC007773.2	3.22454	-0.130094	0.239357	-0.52611	0.598812	0.993676
PHC1	173.606	0.14342	0.272492	0.526061	0.598846	0.993676
TMA7	47.6208	-0.151767	0.287138	-0.525995	0.598892	0.993676
PPP1R3C	8.34357	0.130019	0.249529	0.52595	0.598923	0.993676
PPAN	43.9441	0.150351	0.284609	0.525628	0.599147	0.993676
TREX1	31.2427	-0.151497	0.287612	-0.525605	0.599163	0.993676
GATA3-AS1	0.52894	0.0406564	0.108052	0.52555	0.599201
DEC1	0.920408	-0.0332706	0.109346	0.525487	0.599245
ZNF664	355.718	-0.126072	0.239829	-0.525407	0.599301	0.993676
RNU11	8.62586	-0.098104	0.195137	-0.525374	0.599323	0.993676
HOXC10	5.81837	-0.133771	0.252977	-0.525364	0.59933	0.993676
ARHGEF6	345.959	0.13358	0.254064	0.525348	0.599342	0.993676
C1QBP	138.376	-0.151337	0.287692	-0.525338	0.599348	0.993676
DUX4	0.235395	-0.0570888	0.107431	-0.525252	0.599408
B4GALNT3	7.44875	0.134619	0.254759	0.52525	0.599409	0.993676
MMP10	0.524854	0.0486067	0.108182	0.525229	0.599424
RPF1	42.3576	-0.150214	0.283972	-0.525095	0.599517	0.993676
AP3B1	229.776	-0.139156	0.26486	-0.524946	0.599621	0.993676
IFNL1	0.666584	0.0528065	0.108344	0.524868	0.599675
MICAL2	93.6208	0.147344	0.280815	0.52476	0.59975	0.993676
PLEKHM1P	122.078	0.144462	0.274749	0.524732	0.599769	0.993676
C20orf196	6.59295	-0.141741	0.266229	-0.524706	0.599788	0.993676
PRKG2	1.17402	0.194323	0.152956	0.524638	0.599835	0.993676
RASL11A	8.02888	0.130286	0.247692	0.524621	0.599847	0.993676
ARHGAP26-IT1	0.235075	-0.0570222	0.107428	-0.524615	0.599851
RNF138P1	96.8014	0.137188	0.2608	0.524613	0.599852	0.993676
MASTL	122.725	-0.142011	0.269986	-0.524435	0.599976	0.993676
PSAPL1	0.538	0.0594891	0.127631	0.524398	0.600002
TMEM189	42.2768	-0.145318	0.275502	-0.524395	0.600004	0.993676
RBM48	63.5522	0.145622	0.276996	0.524395	0.600004	0.993676
CTC-338M12.4	10.4077	-0.149924	0.287291	-0.524383	0.600012	0.993676
C6orf164	6.2994	-0.142263	0.267703	-0.524191	0.600146	0.993676
PNCK	0.20299	0.0494338	0.107321	0.524164	0.600164
CEP63	102.09	-0.148739	0.283351	-0.52409	0.600216	0.993676
SEMA4C	34.9989	-0.149571	0.285748	-0.524085	0.60022	0.993676
CD55	68.4548	-0.140969	0.268073	-0.524046	0.600246	0.993676
SLC25A6	500.487	-0.133421	0.254571	-0.523917	0.600336	0.993676
LOC101928314	0.465693	0.0255857	0.108764	-0.523856	0.600379
KIAA0895L	84.1018	0.144028	0.276196	0.523848	0.600385	0.993676
KIAA0195	187.773	-0.127031	0.243131	-0.523842	0.600389	0.993676
LOC101929897	0.240297	0.0352744	0.108465	-0.523808	0.600412
CEACAM16	0.494487	0.11045	0.110264	-0.523734	0.600464
SP100	594.525	-0.126933	0.242457	-0.523715	0.600477	0.993676
BARD1	160.324	-0.143971	0.274623	-0.523603	0.600555	0.993676
LOC101929112	3.14763	-0.109937	0.207158	-0.52354	0.600599	0.993676
RRAGA	47.5717	0.146235	0.278582	0.523432	0.600674	0.993676
SP4	141.193	0.143332	0.273397	0.523375	0.600713	0.993676
REEP2	3.9278	0.121886	0.228219	0.523368	0.600718	0.993676
ZNF98	0.287965	0.0532545	0.107564	0.523367	0.600719
PIP5K1P1	0.747817	0.233671	0.160215	0.523224	0.600818
ZFAND4	62.7584	0.150395	0.287676	0.523192	0.600841	0.993676
KBTBD11	62.6603	0.146511	0.282924	0.523084	0.600916	0.993676
LOC101929538	0.23814	-0.0565914	0.107422	-0.523071	0.600925
C1QL3	3.10621	0.0753078	0.152709	0.523055	0.600936	0.993676
LINGO4	0.772264	-0.039528	0.108233	-0.523036	0.600949
HKR1	97.4543	0.13969	0.26645	0.52293	0.601023	0.993676
SEPN1	142.106	-0.129171	0.246784	-0.522922	0.601029	0.993676
LOC400043	6.0848	-0.143316	0.27	-0.522914	0.601034	0.993676
SUCLG2	118.728	0.144431	0.278391	0.522845	0.601082	0.993676
ZNF490	101.099	0.133677	0.255766	0.522737	0.601157	0.993676
RBM14	399.699	0.119537	0.228683	0.522648	0.601219	0.993676
NAE1	79.4474	-0.143761	0.274291	-0.522516	0.601311	0.993676
FAM156B	170.431	0.150383	0.287511	0.52251	0.601315	0.993676
SOCS3	211.56	-0.144974	0.278028	-0.522493	0.601327	0.993676
MROH2A	0.235281	-0.0567039	0.107424	-0.522439	0.601365
SLC8B1	100.63	-0.142676	0.273391	-0.522332	0.601439	0.993676
CERS6-AS1	2.4643	-0.397627	0.259448	0.522239	0.601504	0.993676
LOC729652	19.5384	-0.136341	0.259766	-0.522227	0.601512	0.993676
PROSER1	225.583	0.133206	0.254886	0.522055	0.601632	0.993676
LINC00514	0.141706	0.109623	0.109064	0.522015	0.60166
EIF6	47.3462	-0.149393	0.284932	-0.522006	0.601666	0.993676
SCMH1	113.654	0.132478	0.25359	0.52186	0.601767	0.993676
COQ10A	17.0555	-0.150472	0.286899	-0.521801	0.601809	0.993676
ORC4	85.6737	0.139952	0.268449	0.521792	0.601815	0.993676
PIK3CG	354.51	0.144902	0.277587	0.521729	0.601859	0.993676
RDH11	62.6979	-0.149038	0.28499	-0.521703	0.601877	0.993676
RP4-724E16.2	3.63554	-0.0963186	0.208102	-0.521686	0.601889	0.993676
DCPS	34.8333	0.148901	0.283673	0.521566	0.601972	0.993676
LOC101927051	1.62659	-0.107908	0.227575	-0.521524	0.602002	0.993676
RAPSN	0.260235	-0.0738305	0.109201	0.521489	0.602026
EIF2B5	84.0706	0.144423	0.276775	0.521359	0.602117	0.993676
DPY19L2	19.6834	0.147523	0.284099	0.521333	0.602135	0.993676
SHKBP1	115.425	-0.120297	0.230272	-0.521327	0.602139	0.993676
SNTB2	245.093	-0.114485	0.219543	-0.521202	0.602226	0.993676
LOC102724569	11.6661	0.152474	0.287701	0.521194	0.602232	0.993676
SLED1	7.08441	-0.137818	0.260649	-0.521132	0.602275	0.993676
ZDHHC4	55.3072	-0.148275	0.285478	-0.521126	0.602279	0.993676
RANBP6	221.17	-0.133471	0.256383	-0.521018	0.602354	0.993676
TPSG1	0.420954	0.0453177	0.107676	0.521014	0.602357
LY75	488.746	0.14922	0.28631	0.520999	0.602367	0.993676
PAX1	0.879088	-0.107309	0.109911	-0.520989	0.602374
GFPT1	296.326	-0.128766	0.247356	-0.520864	0.602461	0.993676
METTL22	27.9711	0.14895	0.286362	0.520776	0.602523	0.993676
ANPEP	52.5691	-0.316374	0.284588	0.520776	0.602523	0.993676
THOC1	89.265	-0.142182	0.272464	-0.520712	0.602567	0.993676
MOCS2	73.6263	-0.143891	0.275571	-0.520711	0.602568	0.993676
LOC101928718	1.46085	0.0825759	0.153323	0.520698	0.602577	0.993676
ESM1	4.21954	-0.115723	0.217545	-0.52069	0.602582	0.993676
LINC00852	50.753	0.148511	0.286524	0.520642	0.602616	0.993676
FBXL19	93.5944	0.137222	0.263844	0.52062	0.602632	0.993676
DCAF13P3	15.6757	-0.139917	0.268014	-0.520547	0.602682	0.993676
CAPZA2	169.565	-0.140714	0.269841	-0.520544	0.602684	0.993676
SPRNP1	0.39295	0.0381015	0.108732	-0.520526	0.602697
LOC100289473	0.235663	-0.0563534	0.107416	-0.520516	0.602704
LOC101929714	0.378116	0.0475635	0.107684	0.520336	0.60283
SLC5A6	64.4455	-0.149361	0.286422	-0.520275	0.602872	0.993676
TPTE2P5	8.32782	-0.135895	0.260556	-0.520194	0.602929	0.993676
CRNKL1	99.0321	-0.138324	0.265164	-0.520012	0.603055	0.993676
IFRD2	42.0269	-0.146723	0.280255	-0.519888	0.603142	0.993676
ZHX1-C8ORF76	7.2975	-0.143224	0.27013	-0.519862	0.60316	0.993676
SYT13	1.95442	-0.160808	0.182581	-0.519662	0.603299	0.993676
IFIT1B	0.359013	0.0525134	0.107808	0.519598	0.603344
FAM212B	34.002	0.150371	0.287724	0.519501	0.603412	0.993676
PCDHA7	0.753663	0.21336	0.153472	-0.519459	0.603441
TNFRSF10C	4.29101	-0.430088	0.244626	-0.519448	0.603448	0.993676
LRRC41	116.022	0.128774	0.24748	0.519444	0.603451	0.993676
HSD17B7P2	9.01433	0.146597	0.276613	0.519385	0.603492	0.993676
LOC101060106	0.141777	-0.0395752	0.108285	0.519365	0.603506
LOC101928361	16.3067	0.149686	0.286378	0.519263	0.603577	0.993676
AASDH	59.2945	-0.148378	0.286971	-0.519221	0.603607	0.993676
HOXA13	1.98472	-0.0738513	0.146274	-0.519143	0.603661	0.993676
NOS1	5.44873	-0.190186	0.204315	-0.519126	0.603673	0.993676
FBXL14	28.1836	-0.15013	0.287675	-0.519063	0.603717	0.993676
SLC25A17	43.6799	-0.149107	0.285996	-0.519048	0.603727	0.993676
AC079586.1	0.259656	0.0512242	0.107472	0.519044	0.60373
EFCC1	1.70374	0.0585586	0.155866	-0.518996	0.603764	0.993676
FAM156A	52.4686	-0.140042	0.271664	-0.518984	0.603772	0.993676
IPO9	420.182	-0.140336	0.270296	-0.518937	0.603805	0.993676
SLC22A20	1.30125	-0.100534	0.191441	-0.518922	0.603815	0.993676
PAAF1	24.2247	-0.150356	0.287486	-0.518868	0.603853	0.993676
COMMD4	37.2688	0.146598	0.287008	0.518701	0.603969	0.993676
SNX8	132.346	-0.147887	0.284695	-0.518682	0.603983	0.993676
SLC25A52	0.2356	-0.0557869	0.107405	-0.518676	0.603987
DNAJC3-AS1	21.4916	0.149861	0.286344	0.518656	0.604001	0.993676
LOXL1	25.1505	-0.147931	0.28621	-0.518557	0.60407	0.993676
ST7L	28.5102	0.146375	0.282449	0.51853	0.604089	0.993676
LOC101928178	0.667068	-0.067616	0.13162	-0.518496	0.604112
LOC101927185	0.980314	-0.0897971	0.17304	-0.518315	0.604239	0.993676
CHURC1	225.822	-0.139468	0.268798	-0.518225	0.604301	0.993676
RPL13A	1627.94	-0.118813	0.229258	-0.518204	0.604316	0.993676
ZNF148	319.24	0.126635	0.244457	0.517847	0.604565	0.993676
TIMM17B	28.4214	-0.147288	0.282809	-0.517839	0.604571	0.993676
LOC101927206	0.233843	-0.0561623	0.107413	-0.517819	0.604584
COMMD9	36.1465	-0.149141	0.286848	-0.517679	0.604682	0.993676
F2	0.138525	0.0982663	0.108551	0.517616	0.604726
TRIM28	457.841	-0.118154	0.228226	-0.517544	0.604776	0.993676
HIST1H4L	17.9624	-0.145534	0.27831	-0.517516	0.604796	0.993676
MKRN9P	0.379176	0.10756	0.109649	0.517516	0.604796
BLOC1S6	241.388	-0.14369	0.277377	-0.51748	0.604821	0.993676
CHKB-AS1	1.94853	-0.126229	0.240396	-0.517461	0.604835	0.993676
RPL23	642.435	-0.146633	0.283324	-0.517387	0.604886	0.993676
MAB21L2	5.69314	0.903197	0.271635	0.517349	0.604912	0.993676
TRIM56	235.913	0.135762	0.262546	0.51717	0.605037	0.993676
LOC102723718	0.230517	-0.0563008	0.107416	-0.517127	0.605067
ZNF880	26.9925	0.147347	0.287266	0.517105	0.605083	0.993676
LOC102724829	1.26482	0.0698608	0.129004	0.517102	0.605085	0.993676
LOC102723506	13.6688	0.126694	0.244382	0.517027	0.605137	0.993676
DHX33	151.835	-0.145884	0.281767	-0.517012	0.605148	0.993676
LINC01093	0.371739	-0.0474029	0.107279	-0.516985	0.605166
IL7	31.604	-0.144851	0.279235	-0.516876	0.605243	0.993676
EHD2	57.8467	-0.142332	0.278673	-0.516811	0.605288	0.993676
DCDC2	36.4382	-0.0956933	0.188247	-0.516762	0.605322	0.993676
MRPS31P5	32.454	-0.148012	0.284924	-0.516748	0.605332	0.993676
PPP6R1	525.094	0.102343	0.198078	0.516706	0.605362	0.993676
LOC101927536	0.233821	-0.0559265	0.107409	-0.51659	0.605443
CDK18	32.0008	0.149264	0.287695	0.516585	0.605446	0.993676
APELA	0.199447	-0.0468587	0.108524	0.516485	0.605516
FUT10	33.745	0.137462	0.264465	0.516417	0.605563	0.993676
CKMT1A	0.505753	0.0529809	0.108151	0.516383	0.605587
LOC102723775	1.00966	-0.0779633	0.151524	-0.516377	0.605591	0.993676
MTBP	35.5982	-0.14896	0.287584	-0.516371	0.605595	0.993676
LOC440354	115.929	0.143041	0.276384	0.516362	0.605602	0.993676
LILRB5	12.5123	0.144819	0.276761	0.516317	0.605633	0.993676
LOC100506563	0.380795	-0.0544869	0.10788	-0.516314	0.605635
PVRL3	10.1409	0.141022	0.270743	0.516221	0.6057	0.993676
CASC14	0.234195	-0.0558404	0.107403	-0.516186	0.605724
LOC101929336	6.95259	0.133317	0.255185	0.516145	0.605753	0.993676
SHC2	7.08552	0.727832	0.265039	-0.51604	0.605827	0.993676
TTC30B	15.4653	0.13826	0.26676	0.515987	0.605863	0.993676
LOC101928474	0.834247	-0.218796	0.153961	-0.51583	0.605973
LOC285762	0.419107	0.0454499	0.10784	0.515828	0.605975
AKAP10	165.501	0.126356	0.244627	0.515814	0.605984	0.993676
AKAP13	1891.07	0.0923685	0.179054	0.51581	0.605987	0.993676
AC104134.2	6.60738	0.127891	0.256713	0.515769	0.606016	0.993676
TCF7L1	24.1229	0.139496	0.277144	0.515645	0.606102	0.993676
LOC101926943	0.396454	-0.0647699	0.136946	-0.515624	0.606117
CKB	21.3883	-0.12443	0.241893	-0.515514	0.606194	0.993676
ZNF570	10.5499	0.149472	0.287644	0.515324	0.606327	0.993676
PLEKHO2	197.373	0.134782	0.261271	0.515277	0.60636	0.993676
NEUROD1	0.273797	-0.0538623	0.107365	-0.515269	0.606365
USP5	115.134	0.131602	0.255409	0.515233	0.60639	0.993676
LOC100288846	1.23592	-0.0991736	0.191341	-0.514856	0.606654	0.993676
CSMD2	9.13554	0.12948	0.249365	0.514814	0.606683	0.993676
ZBTB45	46.4713	0.145036	0.283427	0.514728	0.606743	0.993676
BIN3	34.1835	-0.14605	0.28354	-0.514641	0.606804	0.993676
ITLN1	0.229912	-0.0559796	0.107411	-0.514502	0.606901
FOXD4	11.8551	-0.139026	0.268724	-0.514497	0.606905	0.993676
LOC158960	1.61478	0.1213	0.225543	0.514472	0.606922	0.993676
LAMP2	256.852	-0.134988	0.262173	-0.514437	0.606946	0.993676
CCL4	26.3727	-0.146287	0.283802	-0.514414	0.606962	0.993676
ARFGAP2	148.51	-0.11179	0.217421	-0.514346	0.60701	0.993676
RP11-452H21.4	6.95955	-0.145979	0.280387	-0.514314	0.607032	0.993676
LOC101928044	1.3502	-0.00184386	0.166616	0.51427	0.607063	0.993676
RPS25	552.98	-0.1387	0.269649	-0.514134	0.607158	0.993676
IL26	0.141559	-0.0846409	0.109214	0.514097	0.607184
TRUB2	19.9532	-0.14827	0.285346	-0.513941	0.607294	0.993676
ZNF234	37.5332	-0.145939	0.28261	-0.513901	0.607321	0.993676
MZT2A	28.4049	-0.148894	0.287467	-0.513869	0.607344	0.993676
SRCRB4D	0.980562	-0.0691296	0.145886	-0.51371	0.607455	0.993676
RP11-1094H24.4	0.228549	-0.0559657	0.10741	-0.513706	0.607458
ECM1	9.87527	0.144653	0.278422	0.513638	0.607505	0.993676
SIRT2	43.2614	0.146513	0.283932	0.513636	0.607506	0.993676
EPHX3	0.826959	-0.0725629	0.148187	-0.513569	0.607553
USP13	155.958	-0.147791	0.287292	-0.513528	0.607582	0.993676
SUMO1	127.104	-0.140496	0.272934	-0.513467	0.607624	0.993676
SLFN14	3.81521	0.0799248	0.164164	0.5132	0.607811	0.993676
C20orf27	40.6045	-0.147226	0.286208	-0.513195	0.607815	0.993676
CCT6A	261.517	-0.131052	0.255349	-0.512883	0.608033	0.993676
HNRNPH2	101.451	0.125238	0.245021	0.512853	0.608054	0.993676
ANGEL2	139.115	-0.139656	0.27181	-0.512785	0.608101	0.993676
SMCO2	0.228834	-0.0558104	0.107408	-0.512718	0.608149
LOC101929295	2.3597	-0.333049	0.200556	0.512681	0.608175	0.993676
GJA9	0.22557	-0.0881109	0.11004	-0.512622	0.608216
SLC37A2	46.9807	-0.148057	0.287676	-0.512615	0.608221	0.993676
CCDC39	0.558041	-0.0226331	0.115487	0.512361	0.608398
RP11-710F7.3	0.505691	-0.0628539	0.128152	-0.512226	0.608493
TIMM10B	176.599	-0.108191	0.211098	-0.512151	0.608545	0.993676
TFAP2E	9.43058	0.137898	0.274647	0.512072	0.6086	0.993676
RPH3AL	11.9153	-0.146973	0.287155	-0.51204	0.608623	0.993676
RP11-473M20.14	7.05866	-0.143074	0.275103	-0.512019	0.608638	0.993676
FAM90A1	4.6347	-0.132143	0.25317	-0.511745	0.608829	0.993676
TARS	138.436	-0.14132	0.275586	-0.51174	0.608833	0.993676
ISX	0.836642	0.049055	0.14927	0.511481	0.609014
PPT2	15.0943	0.142199	0.276403	0.511364	0.609096	0.993676
SLC16A10	14.0257	-0.138531	0.271486	-0.511338	0.609114	0.993676
ZDHHC13	55.2058	-0.136307	0.265754	-0.511006	0.609347	0.993676
FAM96A	139.985	-0.143917	0.281424	-0.510815	0.609481	0.993676
PRSS2	0.226611	-0.0556934	0.107405	-0.510742	0.609532
LINC00322	0.226611	-0.0556934	0.107405	-0.510742	0.609532
LOC101928447	0.226611	-0.0556934	0.107405	-0.510742	0.609532
CRNDE	1.6532	0.0922174	0.176981	0.510708	0.609555	0.993676
FLJ41941	0.430943	0.0497117	0.109017	-0.510655	0.609593
RAB23	40.4777	0.143322	0.286148	0.510535	0.609677	0.993676
LOC101927589	5.52308	0.122586	0.243967	0.510521	0.609686	0.993676
FAM212A	1.62645	-0.337085	0.190015	-0.51051	0.609694	0.993676
PCDH12	10.7218	0.147428	0.286483	0.510466	0.609725	0.993676
GPX3	169.937	-0.143362	0.28122	-0.510459	0.60973	0.993676
TOP1P1	5.09384	0.295958	0.241438	-0.510422	0.609756	0.993676
MMS19	136.674	-0.134556	0.263178	-0.510384	0.609782	0.993676
SDCCAG3	81.1204	0.138799	0.271317	0.510349	0.609807	0.993676
CCDC53	36.0862	-0.144133	0.281383	-0.510255	0.609873	0.993676
NUP107	149.061	-0.136358	0.266711	-0.510121	0.609966	0.993676
KANSL1L	76.1447	-0.147177	0.287669	-0.510052	0.610015	0.993676
INCENP	114.688	0.141177	0.276025	0.509981	0.610065	0.993676
LHX3	0.833137	0.0617233	0.120759	0.509784	0.610203
ERAP1	342.894	-0.13633	0.267269	-0.509648	0.610298	0.993676
ZNF271	125.597	-0.133777	0.262171	-0.509589	0.61034	0.993676
OR2L13	0.339698	0.112446	0.110034	0.509452	0.610435
LINC00311	0.99257	-0.166217	0.165255	0.509424	0.610455	0.993676
AGBL5	52.1538	-0.141616	0.277389	-0.509296	0.610545	0.993676
CDH16	22.6591	-0.187031	0.208102	-0.509244	0.610581	0.993676
ACY3	20.1227	-0.13682	0.267816	-0.509236	0.610587	0.993676
SARS	145.557	0.137433	0.269913	0.509081	0.610695	0.993676
BOLA2	18.7782	0.146997	0.287089	0.508883	0.610834	0.993676
PRKCQ-AS1	28.0307	0.144507	0.283546	0.508803	0.61089	0.993676
BOD1L2	0.452484	0.0244014	0.108692	-0.508736	0.610937
MORN4	6.98392	-0.137722	0.2715	-0.508735	0.610938	0.993676
SLC35E4	6.10051	0.139022	0.271269	0.508604	0.61103	0.993676
YPEL3	93.5182	0.135952	0.268143	0.508507	0.611098	0.993676
LMCD1-AS1	3.00152	0.12073	0.230088	0.508497	0.611105	0.993676
C9orf47	24.8158	-0.732435	0.286803	-0.508472	0.611122	0.993676
RIMKLB	198.074	-0.143335	0.281454	-0.508448	0.611139	0.993676
ASB9	0.613069	0.0525459	0.108315	0.50834	0.611215
AC018470.4	4.39578	0.108499	0.21158	0.508271	0.611263	0.993676
OR7A5	0.193173	-0.0630744	0.108808	0.508169	0.611335
DDX39B	421.48	0.121994	0.240021	0.508149	0.611349	0.993676
CBLB	327.737	0.124961	0.245696	0.508126	0.611365	0.993676
ATP5O	82.0486	-0.145334	0.285144	-0.508028	0.611433	0.993676
ADSS	134.327	-0.144081	0.283183	-0.507701	0.611663	0.993676
LMBR1	184.049	0.128175	0.252605	0.507688	0.611672	0.993676
TEX9	36.8588	-0.142541	0.283004	-0.507554	0.611766	0.993676
RORC	1.43032	-0.00950535	0.169018	0.507368	0.611897	0.993676
TGOLN2	1034.48	-0.0955438	0.188334	-0.50731	0.611937	0.993676
GEMIN5	113.611	-0.142305	0.279788	-0.507271	0.611965	0.993676
EMC7	33.495	-0.144361	0.282703	-0.507128	0.612065	0.993676
LOC145474	27.5813	0.146658	0.287717	0.507123	0.612069	0.993676
COL4A5	20.5428	-0.612117	0.278552	0.507088	0.612093	0.993676
GGNBP2	160.705	0.132309	0.260595	0.507035	0.61213	0.993676
HIST1H1T	0.413339	0.0516047	0.10796	0.506917	0.612213
OR56B1	0.654662	-0.0727393	0.142892	-0.506875	0.612242
EPHA1-AS1	20.2418	0.144533	0.284421	0.506866	0.612249	0.993676
SIAH3	1.49511	-0.0378609	0.117687	-0.506848	0.612262	0.993676
VPRBP	220.335	-0.107325	0.211679	-0.506702	0.612364	0.993676
C10orf71	0.675719	0.00121175	0.108779	0.506684	0.612377
HSPB9	0.227915	-0.0548287	0.107383	-0.506635	0.612411
B3GNT4	1.29868	-0.0932383	0.183177	-0.5066	0.612436	0.993676
INPP4B	94.3732	0.142564	0.282123	0.506397	0.612578	0.993676
MYOZ1	0.390814	0.0473151	0.109065	0.506361	0.612603
OPA3	146.626	-0.129516	0.256103	-0.506339	0.612619	0.993676
TMEM71	15.8323	0.143324	0.280915	0.506309	0.61264	0.993676
ZNF662	20.8907	0.137349	0.275208	0.506293	0.612651	0.993676
C8G	1.19358	-0.240759	0.175382	-0.506137	0.61276	0.993676
C16orf74	6.15938	-0.0986296	0.204402	-0.506023	0.61284	0.993676
ACYP1	6.31367	0.11536	0.225315	0.505997	0.612859	0.993676
PDE5A	41.2576	0.143548	0.284105	0.505993	0.612862	0.993676
OR2A7	0.568924	0.0522892	0.108257	0.50599	0.612863
LOC101929792	76.2038	-0.13493	0.266914	-0.505891	0.612933	0.993676
UBE2V1	343.623	0.126539	0.250101	0.505835	0.612972	0.993676
MCF2L	51.8749	0.144349	0.286918	0.505714	0.613057	0.993676
ZDHHC3	237.997	0.599806	0.229385	0.505563	0.613163	0.993676
LOC101927814	0.870699	-0.139348	0.151306	0.505334	0.613324
MATN2	31.8536	-0.136947	0.272989	-0.50524	0.61339	0.993676
EIF4A2	658.504	-0.132766	0.2627	-0.505166	0.613442	0.993676
LOC100506036	1.05841	-0.0380547	0.148426	0.505149	0.613454	0.993676
OSGEP	35.8537	0.143934	0.284157	0.505143	0.613458	0.993676
HRG	1.30428	-0.101775	0.109868	-0.505098	0.61349	0.993676
FNDC1	96.8723	0.133099	0.264376	0.505091	0.613495	0.993676
RP4-694A7.4	0.257892	-0.0435061	0.108635	0.505077	0.613505
MTHFD1	217.426	-0.130698	0.258668	-0.505063	0.613514	0.993676
SLC35C2	77.0541	0.132783	0.262667	0.504925	0.613612	0.993676
ABCC11	0.225348	-0.0549799	0.107391	-0.504906	0.613625
KRT3	0.132918	-0.107782	0.10988	0.504903	0.613627
OR5C1	0.417449	-0.0547715	0.121787	-0.504898	0.613631
SNORA24	0.670299	-0.0522448	0.131357	-0.504891	0.613635
SLC52A1	3.08224	-0.124078	0.238479	-0.504883	0.613641	0.993676
FBXL18	134.26	0.132688	0.263595	0.504848	0.613666	0.993676
AGAP11	6.22787	-0.763715	0.271873	-0.504736	0.613745	0.993676
LOC102723311	5.47914	-0.132971	0.259933	-0.504728	0.61375	0.993676
TUBG1	48.7361	-0.143243	0.282333	-0.504644	0.613809	0.993676
SSBP4	80.5547	0.135854	0.270186	0.504635	0.613815	0.993676
FKBP1A	365.091	-0.131309	0.260074	-0.504574	0.613858	0.993676
METTL14	98.708	-0.131922	0.260999	-0.504532	0.613888	0.993676
RAB9B	15.6515	-0.139849	0.275106	-0.504471	0.61393	0.993676
KIAA1432	454.386	-0.112299	0.222525	-0.504464	0.613935	0.993676
TBC1D2	38.2177	-0.144797	0.28738	-0.50443	0.613959	0.993676
ADARB1	230.114	0.143598	0.285438	0.504391	0.613987	0.993676
B4GALNT1	16.5725	0.131423	0.269423	0.504361	0.614008	0.993676
TRAPPC13	45.5863	0.143594	0.284908	0.504359	0.614009	0.993676
CCDC62	3.75465	0.12615	0.245484	0.504348	0.614017	0.993676
SLFNL1	19.3839	0.144295	0.284913	0.504343	0.61402	0.993676
PLEKHH3	34.1922	-0.143574	0.285828	-0.504334	0.614027	0.993676
POR	29.92	0.71917	0.281933	-0.50432	0.614037	0.993676
C5orf60	0.474481	0.0466159	0.107976	0.504267	0.614074
LOC101593348	0.543753	0.0510294	0.11809	-0.504191	0.614127
LCNL1	6.42423	-0.119035	0.236673	-0.504168	0.614143	0.993676
HMGCS2	1.96277	0.0605869	0.122033	0.504162	0.614148	0.993676
SMOC1	0.857062	0.0119647	0.108891	0.504064	0.614216
LOC100506157	8.72452	0.140845	0.27745	0.50404	0.614234	0.993676
GLB1	61.5092	-0.134454	0.265597	-0.503992	0.614267	0.993676
NLGN2	70.41	-0.143925	0.285606	-0.503864	0.614357	0.993676
HAL	1.81136	0.604547	0.222775	0.503861	0.614359	0.993676
LOC100506901	5.44565	0.118259	0.236684	0.503849	0.614367	0.993676
RAB24	38.2382	-0.143824	0.284539	-0.503801	0.614402	0.993676
RAB40AL	1.49562	0.095298	0.187724	0.503789	0.61441	0.993676
ATP5F1	157.484	-0.133862	0.265153	-0.503751	0.614437	0.993676
ZDHHC15	9.16533	-0.108417	0.222931	-0.503743	0.614442	0.993676
ABL1	289.18	-0.118709	0.235541	-0.503615	0.614532	0.993676
OR2AE1	0.365434	-0.053439	0.10783	-0.503572	0.614562
ANKRD29	14.6582	0.136937	0.270593	0.50354	0.614584	0.993676
RP4-669L17.10	169.932	0.144364	0.286662	0.503465	0.614638	0.993676
SLC30A7	244.672	-0.139694	0.277148	-0.503428	0.614663	0.993676
NOXO1	0.905053	-0.102162	0.21753	-0.503425	0.614665
STRAP	176.223	-0.130947	0.259919	-0.503416	0.614672	0.993676
TSPY26P	2.42739	-0.121494	0.232791	-0.503145	0.614862	0.993676
ZSCAN12P1	9.46675	-0.139339	0.273055	-0.502999	0.614965	0.993676
RP11-160O5.1	4.10214	0.127881	0.250186	0.502968	0.614987	0.993676
CCT2	266.133	-0.137643	0.273369	-0.502959	0.614993	0.993676
C15orf57	48.3343	0.762434	0.264793	0.502779	0.61512	0.993676
LOC102724023	94.9691	0.140785	0.280163	0.502728	0.615156	0.993676
GPAM	89.5531	0.138617	0.27485	0.502707	0.61517	0.993676
LINC00548	0.223856	0.0359967	0.108427	-0.502661	0.615203
IFFO2	56.2753	0.143822	0.287514	0.502568	0.615268	0.993676
MCCC1	73.2932	0.135346	0.268539	0.502538	0.615289	0.993676
IL21R	394.23	0.141187	0.280869	0.502525	0.615298	0.993676
HIST2H2AB	27.4105	0.145003	0.286665	0.502474	0.615334	0.993676
DLGAP3	4.53378	0.112465	0.223553	0.502448	0.615352	0.993676
WDR73	76.6972	-0.124253	0.246933	-0.50241	0.615379	0.993676
SRCIN1	6.52199	-0.469436	0.233728	-0.502366	0.61541	0.993676
CYP4F2	0.77356	-0.100013	0.110098	0.502295	0.61546
WNT11	1.65472	-0.184901	0.167368	-0.502228	0.615507	0.993676
TRIM33	361.506	0.111829	0.222692	0.502145	0.615566	0.993676
SUMO1P3	2.02909	-0.115928	0.231089	-0.502128	0.615577	0.993676
ALDH5A1	175.416	0.136736	0.271903	0.502112	0.615589	0.993676
TGFBI	107.563	0.143318	0.285884	0.501948	0.615704	0.993676
NAA30	101.504	-0.138168	0.274632	-0.501907	0.615733	0.993676
CTR9	141.953	-0.131626	0.261603	-0.501892	0.615744	0.993676
FGF13	3.88583	-0.121296	0.238213	-0.501876	0.615755	0.993676
PUS7	59.8945	-0.144454	0.286836	-0.501823	0.615792	0.993676
CASQ1	5.64543	-0.163197	0.211027	0.501802	0.615807	0.993676
A2MP1	0.378037	-0.0510504	0.107879	-0.501708	0.615873
ATRAID	28.4302	-0.145304	0.287621	-0.501683	0.61589	0.993676
RBPMS-AS1	0.722898	-0.0673738	0.13306	-0.501679	0.615893
PSMD10	30.4125	-0.145588	0.287588	-0.501664	0.615904	0.993676
EPS8L2	37.4762	0.142049	0.284069	0.501576	0.615966	0.993676
LRRC47	71.91	-0.12742	0.253715	-0.501575	0.615967	0.993676
IMMT	211.238	0.110434	0.219889	0.50156	0.615977	0.993676
QSOX1	58.4737	-0.136207	0.271605	-0.501509	0.616013	0.993676
ZNF730	10.5312	0.116989	0.233622	0.501496	0.616022	0.993676
RIMBP3C	0.222365	-0.0547171	0.107386	-0.501447	0.616056
PLEKHA8P1	9.27908	-0.137153	0.270731	-0.501443	0.61606	0.993676
C15orf59	4.11368	-0.0945019	0.194951	-0.501373	0.616109	0.993676
MT2A	49.2157	-0.143912	0.286961	-0.501105	0.616297	0.993676
C14orf178	0.295162	0.050622	0.107596	0.501049	0.616336
CCND3	115.504	-0.124737	0.24874	-0.501009	0.616365	0.993676
LOC102723892	1.14641	-0.102862	0.20329	-0.500754	0.616544	0.993676
YWHAB	520.393	-0.114379	0.228265	-0.500748	0.616548	0.993676
PCYT1A	55.8424	0.137301	0.274433	0.500725	0.616565	0.993676
FANCM	107.23	0.138534	0.275932	0.500457	0.616754	0.993676
FAM178B	0.825939	-0.0780022	0.109782	-0.500411	0.616785
HIBCH	60.5765	0.12686	0.253087	0.500389	0.616801	0.993676
TLR4	287.608	-0.115979	0.231863	-0.500388	0.616802	0.993676
OR2AT4	0.223041	-0.0545183	0.107382	-0.500344	0.616833
KIAA1210	0.223041	-0.0545183	0.107382	-0.500344	0.616833
FAM195B	27.6628	-0.143036	0.284632	-0.500188	0.616943	0.993676
LOC285389	0.409323	-0.0186255	0.108552	0.500111	0.616997
ST6GALNAC5	6.25259	0.16285	0.241922	-0.500058	0.617035	0.993676
CWH43	0.312057	0.0507224	0.107655	0.499933	0.617122
LINC00968	0.437123	-0.0508867	0.110475	-0.499883	0.617157
SCUBE1	0.79313	-0.0631033	0.135268	-0.499809	0.617209
MGAT1	283.214	-0.13356	0.266978	-0.499802	0.617214	0.993676
YY2	15.8247	-0.144381	0.286555	-0.499748	0.617252	0.993676
PDDC1	309.071	0.128247	0.256518	0.499711	0.617279	0.993676
HDHD2	113.024	-0.127488	0.254572	-0.49963	0.617336	0.993676
SUZ12P1	6.36679	-0.141175	0.276685	-0.499595	0.61736	0.993676
YPEL2	123.004	-0.134527	0.269132	-0.49957	0.617378	0.993676
KCNH2	9.42434	-0.121065	0.243143	-0.499539	0.6174	0.993676
MKI67	1525.31	0.142336	0.284948	0.499537	0.617401	0.993676
RHOQ	523.275	-0.139745	0.279747	-0.499396	0.617501	0.993676
LZTFL1	21.2192	-0.144382	0.286605	-0.499352	0.617531	0.993676
WBP11	186.311	0.1352	0.270351	0.499276	0.617585	0.993676
CYP4F11	1.55469	-0.105318	0.209323	-0.499156	0.617669	0.993676
LOC102723902	3.12526	-0.0858128	0.170117	-0.498872	0.617869	0.993676
PVRIG	80.1279	0.138916	0.2778	0.498807	0.617915	0.993676
LOC102723642	0.29834	-0.050167	0.107617	-0.498732	0.617968
RNF222	3.67115	0.0980524	0.20408	0.498529	0.618111	0.993676
BAX	63.1913	-0.135532	0.270704	-0.498465	0.618157	0.993676
MRPL10	42.1175	-0.141446	0.282466	-0.498442	0.618173	0.993676
FAM66B	0.583643	0.0631329	0.128865	0.49843	0.618181
FSTL3	33.2699	0.142326	0.286783	0.498408	0.618197	0.993676
FAM167B	2.06001	-0.106154	0.202453	0.498405	0.618199	0.993676
MXD4	125.393	0.129944	0.260683	0.498331	0.618251	0.993676
PAQR8	44.6486	0.142407	0.284499	0.498277	0.618289	0.993676
CECR3	1.06553	0.343838	0.181756	-0.498229	0.618323	0.993676
SH2D4B	0.83616	-0.0683995	0.136062	-0.498142	0.618384
SF3A2	159.699	0.129961	0.260619	0.49813	0.618393	0.993676
PDK1	167.798	0.137713	0.276527	0.498078	0.618429	0.993676
CLEC4C	3.01962	-0.109207	0.211609	-0.498047	0.618451	0.993676
GMPPB	22.6655	-0.144042	0.286959	-0.497943	0.618524	0.993676
ADIRF	4.09372	-0.119194	0.234599	-0.497923	0.618538	0.993676
REREP3	3.08669	0.0932686	0.184955	0.497802	0.618623	0.993676
ZNF431	141.976	0.143405	0.28767	0.497768	0.618647	0.993676
C16orf3	0.271854	-0.099811	0.109718	0.497751	0.61866
ANKIB1	298.833	-0.130814	0.262549	-0.497745	0.618663	0.993676
KCNC4-AS1	3.28661	-0.104927	0.206115	-0.497714	0.618685	0.993676
ZNF585A	89.923	0.131546	0.264449	0.497681	0.618709	0.993676
NPY2R	0.134658	0.114379	0.110174	0.497663	0.618722
ZNHIT3	44.2443	0.139887	0.285647	0.497593	0.618771	0.993676
RP11-18H21.1	1.12025	-0.0856271	0.174818	-0.497546	0.618804	0.993676
WWC2-AS2	0.706306	0.0523102	0.108426	0.497335	0.618953
TAF6	76.3757	0.128276	0.257092	0.497261	0.619005	0.993676
TMED9	85.8321	-0.13584	0.274391	-0.497251	0.619012	0.993676
NDUFB2	27.7502	-0.142632	0.285765	-0.497236	0.619023	0.993676
PDCL3	12.0106	-0.142392	0.283364	-0.4972	0.619048	0.993676
CARHSP1	79.4928	0.122761	0.246714	0.497175	0.619065	0.993676
CUL2	102.354	-0.12979	0.260522	-0.497065	0.619143	0.993676
TNNT3	0.282629	-0.0544329	0.107565	-0.497057	0.619149
LAMTOR1	71.5483	-0.128041	0.257542	-0.497021	0.619174	0.993676
MTAP	170.34	-0.136344	0.274057	-0.496944	0.619229	0.993676
LCOR	343.429	0.11336	0.228063	0.496833	0.619307	0.993676
PSMF1	167.133	-0.116975	0.235583	-0.496771	0.61935	0.993676
OR10A3	0.12985	0.0976589	0.108534	0.496667	0.619424
DNAJC9	182.241	-0.111457	0.224341	-0.496612	0.619463	0.993676
LOC102723457	2.77433	0.0731247	0.157571	0.496591	0.619477	0.993676
ATP2B2	2.3419	0.0806109	0.159409	0.496543	0.619511	0.993676
SIMC1	55.3486	-0.13854	0.279128	-0.496534	0.619517	0.993676
CFL1P1	0.778686	0.0668817	0.133338	0.496518	0.619529
RINT1	82.3027	0.140653	0.282187	0.496487	0.619551	0.993676
ARPC1B	284.692	-0.137648	0.277123	-0.49648	0.619556	0.993676
PARP15	468.448	-0.140659	0.283279	-0.496464	0.619567	0.993676
PRPF40B	30.621	-0.139226	0.281265	-0.496444	0.619581	0.993676
SLC45A1	1.36428	0.0802934	0.164948	0.496362	0.619639	0.993676
SEMA3A	24.2031	0.141014	0.282199	0.49634	0.619654	0.993676
PNPLA4	13.9763	-0.136727	0.27481	-0.496176	0.61977	0.993676
FARS2	58.6938	-0.138583	0.280672	-0.496134	0.6198	0.993676
SPATA13-AS1	0.542157	0.0438116	0.108053	0.49611	0.619817
ECT2	136.749	0.132005	0.265841	0.49609	0.619831	0.993676
SHE	39.374	-0.142794	0.287669	-0.496023	0.619878	0.993676
CDKN2A	12.4927	0.115311	0.23178	0.495996	0.619897	0.993676
RP11-682N22.1	0.499148	-0.0174356	0.127642	-0.495982	0.619907
UBE2D3	787.499	-0.098426	0.198496	-0.495978	0.61991	0.993676
CLIC3	0.217953	-0.0542839	0.107379	-0.495968	0.619917
TTTY10	2.51805	-0.0877533	0.175561	-0.495936	0.61994	0.993676
ANKRD20A1	9.56771	-0.115394	0.231522	-0.495873	0.619984	0.993676
PPAPDC1A	0.568301	-0.0553989	0.129843	-0.495822	0.62002
LOC101930375	24.6353	0.141781	0.284365	0.495755	0.620067	0.993676
METTL8	182.275	0.133662	0.269562	0.495672	0.620126	0.993676
CDKN2D	6.41151	0.35269	0.278212	-0.495423	0.620301	0.993676
FOXE3	0.219202	-0.0537984	0.107364	-0.495422	0.620302
FAXC	1.18884	-0.0447205	0.128222	-0.495361	0.620345	0.993676
MYLK3	8.4166	0.515694	0.251649	0.495333	0.620365	0.993676
DIAPH3	107.143	0.13653	0.275515	0.495305	0.620385	0.993676
LOC102723367	0.383485	-0.0469967	0.107889	-0.495294	0.620393
NOSIP	16.3713	0.144192	0.287501	0.495261	0.620416	0.993676
BIRC6	2240.76	0.122797	0.247922	0.495248	0.620425	0.993676
ARPC2	858.887	-0.133273	0.269056	-0.495247	0.620426	0.993676
NSUN6	114.189	0.13275	0.267387	0.495245	0.620427	0.993676
BCAN	0.288735	0.00338915	0.108198	-0.495205	0.620455
HERC2P2	552.953	0.131937	0.266479	0.495054	0.620562	0.993676
LOC102723953	1.13324	0.192414	0.178788	0.495024	0.620583	0.993676
ZNF562	209.003	0.115972	0.234199	0.495011	0.620592	0.993676
ARL15	41.1772	-0.140924	0.283684	-0.494973	0.620619	0.993676
MYOM2	1.38371	0.0795986	0.165407	0.494961	0.620628	0.993676
KCNN2	0.245896	0.106956	0.109213	0.494758	0.620771
C1orf216	41.8054	0.142729	0.287613	0.494655	0.620843	0.993676
RP11-379F4.4	2.4791	-0.117568	0.233785	-0.494618	0.62087	0.993676
FAM120A	748.292	-0.104636	0.211516	-0.494514	0.620943	0.993676
C3orf38	108.385	-0.139041	0.280345	-0.494507	0.620948	0.993676
NEIL1	30.5237	-0.142597	0.287643	-0.49441	0.621016	0.993676
STXBP1	33.4434	0.142063	0.287689	0.494392	0.621029	0.993676
NDST2	178.378	0.129868	0.262372	0.494283	0.621106	0.993676
RP11-486O12.2	18.1	0.142448	0.284989	0.494252	0.621128	0.993676
LOC100128374	5.97466	-0.126512	0.259255	-0.494237	0.621139	0.993676
LOC101927888	0.27219	0.0505346	0.10751	0.494189	0.621173
LEPREL2	12.1804	0.139155	0.282931	0.494185	0.621175	0.993676
HPD	1.89717	0.00311368	0.121935	-0.494173	0.621184	0.993676
LOC101927732	1.05815	0.0920688	0.175307	0.494113	0.621226	0.993676
SNORA71A	0.478323	-0.0916994	0.109239	-0.4941	0.621236
TP53RK	77.2227	0.133837	0.271136	0.49409	0.621243	0.993676
KIF4A	98.0016	0.142425	0.28752	0.494065	0.62126	0.993676
UCKL1	55.0875	0.757144	0.255513	0.494047	0.621273	0.993676
ZFP36	487.458	-0.132875	0.269033	-0.494042	0.621276	0.993676
TTC6	0.414591	0.0503555	0.10796	0.493984	0.621317
RAB22A	180.649	-0.122798	0.248188	-0.493866	0.621401	0.993676
GPIHBP1	0.285146	-0.11242	0.109836	-0.493813	0.621438
RP11-27K13.3	0.60527	-0.0553644	0.117718	-0.493762	0.621475
LOC102723806	1.01831	0.23319	0.166195	0.493704	0.621515	0.993676
SRPRB	86.0677	-0.133539	0.269845	-0.493703	0.621516	0.993676
GMPS	179.412	-0.135408	0.273945	-0.493636	0.621563	0.993676
LOC100506098	2.13829	0.097393	0.190322	0.493631	0.621567	0.993676
PHKA2	174.179	0.129971	0.263061	0.49355	0.621624	0.993676
CCNB3	1.65134	-0.0858218	0.177731	-0.493529	0.621639	0.993676
ARHGEF3	153.435	0.132573	0.269101	0.49336	0.621758	0.993676
LOC101928005	5.83523	0.131436	0.26171	0.493342	0.621771	0.993676
KIF6	1.73396	0.0735469	0.146026	0.493282	0.621813	0.993676
MAGOH	14.3096	-0.142713	0.285654	-0.493244	0.62184	0.993676
CCDC69	465.768	0.128397	0.260316	0.493228	0.621852	0.993676
KIR3DL2	0.611783	0.0515064	0.118634	0.493201	0.62187
LUZP6	599.747	-0.127384	0.258258	-0.493195	0.621875	0.993676
EXOSC5	9.79438	-0.135216	0.270179	-0.493185	0.621882	0.993676
CETN3	20.7563	0.142094	0.285641	0.493152	0.621905	0.993676
TC2N	201.136	0.140432	0.284714	0.493151	0.621906	0.993676
PCM1	683.439	0.0992946	0.201342	0.493074	0.62196	0.993676
DPM2	31.2373	0.141227	0.285717	0.493068	0.621965	0.993676
CNOT11	113.45	-0.123255	0.249742	-0.492985	0.622023	0.993676
PPP5C	71.5122	-0.139262	0.281515	-0.492939	0.622055	0.993676
CLU	298.205	0.139847	0.28405	0.49292	0.622069	0.993676
CCDC13	0.797949	0.0752343	0.14808	0.492861	0.622111
GPN3	25.0789	-0.138022	0.278021	-0.492717	0.622212	0.993676
THAP2	20.4373	-0.136189	0.275053	-0.492713	0.622215	0.993676
SUN1	211.151	-0.113148	0.229581	-0.492698	0.622226	0.993676
ERGIC1	281.006	0.119731	0.242824	0.492696	0.622228	0.993676
UCN2	0.596808	0.237226	0.158279	0.492669	0.622247
RPS10P7	11.7571	0.138074	0.276862	0.49263	0.622274	0.993676
LOC101928624	22.6883	0.142638	0.28744	0.492608	0.622289	0.993676
BCAS2	36.2945	-0.138674	0.279305	-0.492532	0.622344	0.993676
PLA2G15	34.5697	-0.141906	0.286827	-0.492503	0.622364	0.993676
NRG3	2.08949	0.0899753	0.180183	0.492495	0.622369	0.993676
MAGEA9B	110.372	-0.107541	0.220513	-0.492466	0.62239	0.993676
NRBP1	113.027	0.123375	0.250217	0.492414	0.622427	0.993676
SNORA73A	146.046	-0.13843	0.280912	-0.492402	0.622435	0.993676
NLGN4Y-AS1	0.217981	-0.0537936	0.107368	-0.492379	0.622451
DDX20	60.9771	-0.132385	0.267564	-0.492369	0.622458	0.993676
PRKD2	267.061	0.131528	0.26706	0.492314	0.622498	0.993676
KCNK1	4.88079	-0.305835	0.215103	-0.492307	0.622502	0.993676
AC095067.1	0.817501	-0.0382147	0.119777	-0.492302	0.622506
G3BP1	1088.57	-0.102371	0.207906	-0.492274	0.622525	0.993676
TIMELESS	173.306	0.13561	0.275112	0.492057	0.622679	0.993676
LYG1	2.76763	0.0987425	0.196772	0.492036	0.622694	0.993676
GNL2	93.1891	-0.126099	0.255569	-0.491863	0.622816	0.993676
COA6	14.2734	0.140018	0.28218	0.49178	0.622875	0.993676
RWDD3	31.7018	-0.139358	0.287409	-0.491687	0.622941	0.993676
OR1J2	1.82389	-0.0874041	0.178421	-0.49166	0.622959	0.993676
ARMC10	60.5055	-0.141194	0.286515	-0.491621	0.622987	0.993676
MAPK3	62.301	-0.134836	0.274663	-0.491591	0.623008	0.993676
FAM71E1	0.282542	0.0206877	0.10837	-0.491578	0.623018
RP11-64D24.4	0.845615	0.0482765	0.134825	0.491468	0.623095
TPR	938.042	-0.096986	0.197337	-0.491381	0.623157	0.993676
ZC3HAV1L	21.0275	-0.141637	0.285787	-0.491379	0.623158	0.993676
LINC00521	0.499269	-0.0386579	0.107358	-0.49134	0.623186
NUGGC	60.5423	0.139561	0.283314	0.491073	0.623375	0.993676
PTGES2	89.6103	-0.132516	0.270187	-0.491005	0.623423	0.993676
SMNDC1	100.785	-0.136784	0.279405	-0.490985	0.623437	0.993676
SHISA9	3.63777	0.120998	0.250568	0.490958	0.623456	0.993676
TMEM56	14.4185	-0.119084	0.245905	-0.490956	0.623458	0.993676
SLC25A32	134.135	0.134811	0.275208	0.490842	0.623538	0.993676
C21orf59	24.6205	-0.141921	0.287236	-0.490798	0.623569	0.993676
REL	301.301	0.131759	0.268428	0.490741	0.623609	0.993676
SEC24D	136.831	-0.127266	0.258993	-0.490696	0.623642	0.993676
FBXW8	125.495	0.131	0.266567	0.490619	0.623696	0.993676
NLGN3	14.2091	0.140321	0.285639	0.490595	0.623713	0.993676
ERRFI1	81.9991	0.139863	0.285192	0.490569	0.623732	0.993676
EWSR1	302.756	0.119454	0.243392	0.49055	0.623745	0.993676
IGF2R	542.388	0.0952755	0.1942	0.490497	0.623782	0.993676
TMEM181	202.214	0.105552	0.215157	0.490489	0.623788	0.993676
SRP9	321.907	-0.134035	0.27302	-0.490455	0.623812	0.993676
RNF111	230.513	-0.122566	0.249743	-0.490379	0.623866	0.993676
TFAM	195.838	-0.134151	0.273234	-0.490227	0.623973	0.993676
SBF2-AS1	26.3667	-0.140757	0.286223	-0.490054	0.624096	0.993676
CPNE8	28.5034	0.136346	0.277834	0.489891	0.624211	0.993676
LOC101928604	0.85742	-0.0500507	0.121647	-0.48981	0.624268
LOC339803	32.7457	0.138048	0.28151	0.489803	0.624273	0.993676
PLEKHG6	0.704533	0.101048	0.109578	0.489662	0.624373
GRM1	0.499531	0.0887643	0.10883	0.489597	0.624419
TAS2R41	0.575394	0.0540842	0.115812	0.489417	0.624547
SPG11	616.81	0.119266	0.243733	0.489291	0.624636	0.993676
LOC101928238	0.377548	-0.0590184	0.121534	-0.489283	0.624641
CCDC22	45.7678	-0.139534	0.284304	-0.489088	0.624779	0.993676
FLJ33534	0.213612	-0.0804241	0.108253	-0.488994	0.624846
USP28	168.637	-0.120146	0.245528	-0.488948	0.624879	0.993676
WDPCP	34.5767	0.140414	0.286313	0.488801	0.624983	0.993676
TMSB4Y	7.00623	-0.0926392	0.192334	-0.488792	0.624989	0.993676
LOC102724286	2.97021	0.101344	0.210238	0.488583	0.625137	0.993676
MLXIPL	7.35879	0.222497	0.182075	-0.488559	0.625154	0.993676
SERHL	1.75447	-0.114679	0.227412	-0.488492	0.625201	0.993676
HDAC3	104.095	-0.124409	0.254399	-0.488408	0.625261	0.993676
NPFF	11.1098	0.119128	0.248258	0.488314	0.625327	0.993676
IFITM1	92.5064	-0.137588	0.2813	-0.488253	0.62537	0.993676
INPP1	12.6115	0.141457	0.286345	0.488128	0.625459	0.993676
LOC100133445	8.41079	-0.136522	0.277207	-0.488095	0.625483	0.993676
HS6ST3	1.6754	0.0573351	0.15568	0.488093	0.625484	0.993676
LOC102724748	2.93823	-0.265366	0.260879	0.488072	0.625499	0.993676
GJB1	1.00272	-0.0596244	0.125876	-0.487976	0.625567	0.993676
ACE2	1.87184	-0.0463829	0.145405	0.487924	0.625603	0.993676
RTDR1	0.535354	-0.0735242	0.153002	-0.487855	0.625653
SLC38A1	1632.08	0.111694	0.228963	0.487721	0.625748	0.993676
VIP	0.215068	-0.0533476	0.107361	-0.487715	0.625751
AC010524.2	7.21715	-0.123436	0.248963	-0.4877	0.625762	0.993676
TSPAN6	6.63828	-0.11609	0.237698	-0.487666	0.625786	0.993676
FAM86C1	18.3111	0.139403	0.287299	0.487614	0.625823	0.993676
PRKDC	2258.75	-0.115635	0.237131	-0.487565	0.625858	0.993676
SPARCL1	74.7754	-0.139856	0.286975	-0.487541	0.625875	0.993676
CD48	163.893	0.136595	0.280003	0.487495	0.625908	0.993676
DMKN	2.04145	0.0877019	0.188404	0.487475	0.625922	0.993676
PROM1	30.664	-0.105065	0.217704	-0.487455	0.625936	0.993676
B3GNT1	9.41203	-0.13391	0.274259	-0.487453	0.625937	0.993676
AKIP1	20.0203	-0.138807	0.284894	-0.48732	0.626031	0.993676
TTYH1	0.763445	0.0657871	0.133354	0.487245	0.626085
PHGDH	31.6806	-0.130925	0.267601	-0.48719	0.626124	0.993676
DAB1	0.357921	0.0473758	0.107736	0.487034	0.626234
SDHA	115.531	-0.13124	0.268922	-0.48701	0.626251	0.993676
INSL3	0.972025	0.349162	0.189552	0.486992	0.626264	0.993676
PPP2R5D	99.2841	0.129453	0.265329	0.486883	0.626341	0.993676
LOC102723539	4.16095	0.118134	0.238649	0.486867	0.626352	0.993676
CMPK1	243.837	-0.13125	0.269202	-0.48686	0.626358	0.993676
BCL2L2-PABPN1	166.812	0.138717	0.284755	0.486817	0.626388	0.993676
POU5F1P4	2.87162	0.111953	0.225236	0.486777	0.626416	0.993676
CD79A	259.659	0.118655	0.243558	0.486759	0.626429	0.993676
NCAPH2	87.6566	0.126863	0.260434	0.486753	0.626434	0.993676
HNRNPM	288.092	-0.119128	0.244523	-0.486709	0.626465	0.993676
PMF1	49.506	0.138672	0.283837	0.486705	0.626468	0.993676
UGT1A3	1.32044	0.0789861	0.109506	0.48663	0.62652	0.993676
DDX10	126.885	-0.125557	0.257581	-0.486568	0.626564	0.993676
DNPEP	61.3169	-0.137293	0.281705	-0.486558	0.626572	0.993676
NWD1	0.648174	-0.0507336	0.108358	-0.486547	0.62658
BTN2A3P	10.0705	-0.139545	0.283749	-0.486524	0.626596	0.993676
LIN7B	0.855478	-0.0888303	0.186772	-0.486453	0.626646
MSC	20.3231	-0.132776	0.274442	-0.486405	0.62668	0.993676
TMEM44-AS1	5.57876	0.116377	0.235778	0.486368	0.626707	0.993676
LAMC2	25.8479	0.137783	0.282339	0.486313	0.626745	0.993676
LOC101928059	2.90255	-0.125412	0.25143	-0.486307	0.62675	0.993676
ZCCHC17	44.9844	0.135561	0.27886	0.486173	0.626845	0.993676
PSAT1	51.5978	-0.137739	0.282353	-0.486078	0.626912	0.993676
NUMB	189.277	-0.121997	0.250741	-0.485992	0.626973	0.993676
MORC3	213.215	-0.123415	0.254096	-0.485752	0.627143	0.993676
RPS2P32	3.69192	0.128759	0.255313	0.48561	0.627244	0.993676
CEP170	484.254	0.121508	0.250207	0.485541	0.627293	0.993676
IMPG2	9.98774	0.118004	0.241853	0.485421	0.627377	0.993676
RP11-677M14.7	4.71703	0.653097	0.269621	0.485385	0.627403	0.993676
ANKRD19P	2.05767	-0.0999739	0.206244	-0.485314	0.627453	0.993676
SHISA5	129.604	-0.124827	0.256803	-0.485265	0.627488	0.993676
MRPS35	79.0122	-0.139705	0.287518	-0.485198	0.627536	0.993676
PITHD1	76.1856	-0.121289	0.249955	-0.485136	0.62758	0.993676
FOXO4	25.7024	-0.759576	0.276124	-0.485117	0.627594	0.993676
TEKT5	2.0188	0.0999914	0.204579	0.485	0.627677	0.993676
SNX5	249.936	-0.120853	0.248978	-0.484911	0.62774	0.993676
FBXL6	24.7721	-0.13996	0.286259	-0.48489	0.627755	0.993676
MVB12A	19.4964	-0.139394	0.285887	-0.48486	0.627776	0.993676
LOC100505622	8.15919	-0.1295	0.263912	-0.484824	0.627801	0.993676
LOC101928196	0.212672	-0.0522435	0.107341	-0.48453	0.62801
RP11-486A14.2	0.324951	0.0486266	0.107706	0.484475	0.628049
ABI1	293.99	-0.124159	0.256047	-0.484411	0.628094	0.993676
MCM10	71.7457	-0.139736	0.287531	-0.484388	0.628111	0.993676
SPRYD7	20.7302	-0.136614	0.283391	-0.484368	0.628125	0.993676
CLDN8	0.500559	0.0451907	0.108067	0.484353	0.628136
FOXF2	0.468384	-0.00821975	0.111708	0.48432	0.628159
GTF3C6	43.074	-0.13958	0.286694	-0.484219	0.628231	0.993676
CYC1	57.9096	-0.137158	0.284629	-0.484018	0.628373	0.993676
INTS4	95.7669	0.125791	0.259274	0.484012	0.628377	0.993676
UNQ9370	0.377937	-0.0934536	0.109207	-0.48388	0.628471
LINC00671	1.84639	0.0164494	0.122365	0.483864	0.628482	0.993676
C7orf34	0.212744	-0.0529486	0.107354	-0.483841	0.628499
IRX1	1.83355	-0.0107483	0.146542	-0.483734	0.628575	0.993676
ZNF23	79.1195	-0.134259	0.277213	-0.483651	0.628633	0.993676
MRPL35	91.6589	-0.137607	0.283825	-0.483609	0.628663	0.993676
POTEJ	0.211744	-0.0799611	0.108236	-0.483577	0.628686
TROVE2	200.932	0.136092	0.281097	0.483472	0.628761	0.993676
PKD1L2	1.70263	0.0608903	0.145401	0.483461	0.628769	0.993676
GRB10	64.2616	0.138154	0.287574	0.483346	0.62885	0.993676
MED19	22.2335	0.131499	0.277403	0.483243	0.628923	0.993676
TMEM255A	8.61922	-0.115146	0.237083	-0.483195	0.628957	0.993676
CLDN11	7.44611	0.120768	0.251832	0.483099	0.629025	0.993676
LOC100505915	10.9636	-0.138813	0.284403	-0.483083	0.629037	0.993676
PBK	22.6849	0.132932	0.273076	0.483023	0.629079	0.993676
TMEM213	15.5632	-0.309932	0.191986	-0.483003	0.629093	0.993676
SLC19A3	5.34103	0.0948249	0.199111	0.482987	0.629105	0.993676
CBLN4	1.21674	0.130452	0.118184	0.482853	0.6292	0.993676
FAM86B1	2.63434	0.0301596	0.198237	-0.482827	0.629218	0.993676
COQ5	46.0929	-0.137701	0.284906	-0.482819	0.629224	0.993676
ATXN7L1	101.847	-0.136687	0.282696	-0.482805	0.629234	0.993676
RFX2	17.371	-0.138233	0.284044	-0.482759	0.629267	0.993676
ZNF527	47.2981	0.139049	0.286994	0.48254	0.629422	0.993676
GNAS	862.3	-0.0897568	0.186072	-0.482405	0.629518	0.993676
TUT1	68.3425	-0.131678	0.273134	-0.482402	0.62952	0.993676
LOC101928152	6.14288	0.124398	0.26083	0.482378	0.629537	0.993676
CASC15	5.71228	0.110014	0.229609	0.482355	0.629554	0.993676
FAM86DP	24.9863	-0.139403	0.286623	-0.482292	0.629598	0.993676
FAM19A1	0.774833	0.0494252	0.108456	0.482274	0.629612
LINC00636	0.215645	0.0597104	0.108697	-0.482254	0.629626
VPS25	43.8166	0.133634	0.275483	0.482221	0.629649	0.993676
RBM5-AS1	11.2185	-0.41923	0.285464	0.482218	0.629651	0.993676
MRPS14	64.8744	-0.126446	0.261901	-0.482197	0.629666	0.993676
DLST	225.826	-0.124723	0.258961	-0.482174	0.629682	0.993676
LOC101929343	0.124564	-0.0452387	0.109718	0.481995	0.629809
MINK1	233.246	-0.110572	0.229266	-0.481983	0.629818	0.993676
ORC2	118.677	-0.126284	0.261551	-0.481951	0.629841	0.993676
FBXO40	1.21614	0.0757748	0.162377	0.481906	0.629873	0.993676
C18orf8	72.1515	-0.135225	0.279593	-0.481891	0.629883	0.993676
FAM76B	107.963	-0.123024	0.255394	-0.481552	0.630124	0.993676
MYL6	274.504	0.113748	0.236528	0.481542	0.630131	0.993676
NFIA	113.63	-0.131188	0.272275	-0.481447	0.630199	0.993676
RP11-983P16.4	7.47407	0.262171	0.27385	0.481224	0.630357	0.993676
HUS1B	3.01702	0.110291	0.222253	0.481202	0.630373	0.993676
LOC101926920	0.814878	-0.0573246	0.149297	-0.481202	0.630373
C20orf194	88.5028	-0.133751	0.277326	-0.481183	0.630386	0.993676
LOC401296	0.323032	0.0454351	0.10771	0.481089	0.630453
ATOH8	7.26136	-0.119525	0.247934	-0.481064	0.630471	0.993676
LINC00942	0.207709	0.104721	0.109868	-0.480827	0.630639
LEO1	75.6053	0.130315	0.270298	0.480807	0.630654	0.993676
C5orf51	195.273	-0.132363	0.27521	-0.480754	0.630691	0.993676
RNF112	0.764505	-0.0617912	0.133283	-0.48063	0.63078
MGAM	6.84995	0.108362	0.229016	0.48052	0.630858	0.993676
OMG	5.35514	0.106943	0.223869	0.480445	0.630911	0.993676
LOC101927957	1.8207	0.071726	0.146039	0.480443	0.630912	0.993676
IL1R1	154.44	-0.135618	0.282031	-0.480422	0.630927	0.993676
PEMT	6.44474	0.113892	0.235158	0.480381	0.630956	0.993676
C10orf91	1.04243	-0.0393746	0.108545	-0.480349	0.63098	0.993676
CYP51A1	113.767	-0.135112	0.2813	-0.480328	0.630994	0.993676
FAM122B	315.122	0.12314	0.256289	0.480276	0.631031	0.993676
RPS27	246.634	-0.12492	0.259861	-0.480223	0.631069	0.993676
LDLRAD4-AS1	2.50749	-0.0904756	0.18907	-0.480084	0.631168	0.993676
OTX1	5.37142	0.107404	0.232311	0.480066	0.63118	0.993676
LPAR1	64.6989	0.137443	0.287662	0.480062	0.631183	0.993676
DYNC2H1	120.1	0.136871	0.284899	0.480034	0.631203	0.993676
MAFK	136.214	-0.116132	0.24168	-0.480008	0.631221	0.993676
LGALS4	0.296494	-0.0356289	0.108583	0.479856	0.63133
ZNF526	76.0113	0.132868	0.277514	0.479677	0.631457	0.993676
TAS2R9	0.501911	-0.0479971	0.107592	-0.479585	0.631523
CDH17	0.33511	0.0344635	0.10861	-0.479569	0.631534
SDCCAG8	68.2931	0.131284	0.272844	0.479497	0.631585	0.993676
TMEM38A	7.9723	-0.122599	0.252836	-0.479447	0.631621	0.993676
AIRN	1.04089	-0.101401	0.214704	-0.479293	0.63173	0.993676
RBM33	722.821	0.0879308	0.183409	0.47927	0.631746	0.993676
LOXHD1	0.867136	0.0594866	0.134372	0.479249	0.631761
WDR66	24.5086	0.131041	0.271564	0.479197	0.631799	0.993676
LOC284009	1.06885	0.274641	0.180947	0.47917	0.631818	0.993676
TRAM2	353.417	-0.136794	0.285292	-0.479167	0.63182	0.993676
SPTY2D1-AS1	0.835858	0.0792737	0.159087	0.479062	0.631895
CCDC8	6.94392	-0.128424	0.267271	-0.478991	0.631945	0.993676
ULK4P1	2.87037	-0.104594	0.21212	-0.478982	0.631952	0.993676
C5orf54	9.28693	-0.136818	0.283108	-0.478962	0.631966	0.993676
BAIAP2L1	23.8137	-0.136719	0.284292	-0.47895	0.631974	0.993676
SFPQ	1786.23	-0.0901765	0.188279	-0.478904	0.632007	0.993676
KHDC1	4.91797	0.126885	0.259238	0.47871	0.632145	0.993676
MTCH1	236.111	-0.102797	0.21466	-0.478701	0.632151	0.993676
PPP1R17	0.44591	0.0390548	0.107765	0.478649	0.632189
ST8SIA5	0.625723	0.0994056	0.118707	0.478625	0.632206
KLC4	17.7159	0.139493	0.287724	0.478594	0.632228	0.993676
AP1G2	199.765	-0.111555	0.233232	-0.478574	0.632242	0.993676
FBXO7	169.199	-0.118811	0.248246	-0.478417	0.632354	0.993676
MGAT4C	0.909435	0.0543395	0.123977	0.478317	0.632425
DOCK4	115.949	-0.130331	0.27206	-0.478315	0.632426	0.993676
TCAM1P	0.495068	-0.103218	0.109561	-0.478312	0.632428
KPNA4	392.729	-0.0840592	0.175683	-0.478272	0.632457	0.993676
SUV39H2	70.4191	-0.138135	0.287724	-0.47821	0.6325	0.993676
TMED4	46.6435	-0.123095	0.256616	-0.478198	0.632509	0.993676
PRND	1.13887	-0.0589339	0.127156	-0.478195	0.632512	0.993676
MANSC1	6.5346	0.12988	0.267914	0.478193	0.632513	0.993676
PFDN2	22.1445	-0.136773	0.284441	-0.478159	0.632537	0.993676
GCH1	92.8866	-0.129426	0.269831	-0.478119	0.632566	0.993676
C11orf74	1.43886	0.0998307	0.201487	0.478117	0.632567	0.993676
VAPB	167.856	0.110209	0.230586	0.478097	0.632581	0.993676
RRP7A	246.335	0.130025	0.271956	0.477984	0.632661	0.993676
ENPP7	2.00082	0.501589	0.215539	0.477807	0.632788	0.993676
LOC101927975	0.206743	-0.052506	0.107349	-0.477758	0.632823
ZFP2	4.02818	0.174293	0.230455	-0.477757	0.632823	0.993676
LOC101927686	4.52464	0.0891792	0.189208	0.477565	0.63296	0.993676
RP11-98I9.4	21.0297	0.136296	0.285043	0.477556	0.632966	0.993676
MALL	9.28617	-0.138393	0.287612	-0.477532	0.632984	0.993676
ZC3HC1	30.2128	-0.137574	0.286758	-0.477525	0.632989	0.993676
PTK6	6.76111	-0.115465	0.24394	-0.477504	0.633003	0.993676
FYCO1	201.492	0.107895	0.225904	0.477309	0.633142	0.993676
GNE	90.6647	0.131143	0.274574	0.477217	0.633207	0.993676
CENPP	32.1838	0.136518	0.284275	0.477155	0.633252	0.993676
IL17RC	11.1496	-0.128788	0.270913	-0.477136	0.633265	0.993676
RBM7	75.2188	-0.136183	0.284173	-0.477099	0.633292	0.993676
CAMTA2	216.627	0.121651	0.254768	0.477076	0.633308	0.993676
THEM5	1.17434	0.707836	0.23679	-0.477072	0.633311	0.993676
HOXA-AS3	2.19575	0.103784	0.209026	0.477012	0.633354	0.993676
NLGN1	2.369	0.100695	0.205177	0.476916	0.633422	0.993676
ZNF436	55.0199	-0.130331	0.272288	-0.476852	0.633467	0.993676
RPUSD4	71.2044	-0.126347	0.264148	-0.476799	0.633505	0.993676
ARPP21	0.397519	0.0852632	0.110252	0.476721	0.633561
TMEM132C	4.45311	-0.0982066	0.206728	-0.476644	0.633616	0.993676
LIPC	2.47169	0.0871686	0.1805	0.476604	0.633644	0.993676
GPLD1	43.932	0.137185	0.286778	0.47653	0.633697	0.993676
LINC00471	3.91188	-0.0963761	0.200702	-0.476296	0.633864	0.993676
SGK494	127.483	0.132844	0.278771	0.476168	0.633954	0.993676
ZNRF1	92.1866	-0.136195	0.286235	-0.476162	0.633959	0.993676
C9orf142	11.618	0.13541	0.280262	0.476152	0.633966	0.993676
SHANK1	6.78272	0.105152	0.227213	0.476121	0.633988	0.993676
PHIP	651.917	0.129379	0.271684	0.476028	0.634054	0.993676
CXorf40A	37.2548	-0.136286	0.284833	-0.476019	0.634061	0.993676
VSTM2B	0.207097	-0.0521971	0.107344	-0.475935	0.634121
TMEM254-AS1	7.2021	0.12185	0.251826	0.47592	0.634132	0.993676
TNFRSF6B	6.43039	-0.105114	0.22067	-0.475786	0.634227	0.993676
RBM3	407.366	0.114004	0.239574	0.47572	0.634274	0.993676
NMRK1	36.707	-0.135382	0.283814	-0.475655	0.63432	0.993676
HEATR1	448.824	-0.118015	0.247987	-0.475532	0.634408	0.993676
ZNF296	18.474	-0.136503	0.285856	-0.475517	0.634418	0.993676
LINC00305	0.204643	-0.0523182	0.107346	-0.475401	0.634501
MAGEA6	0.120989	-0.0657095	0.109984	0.475292	0.634579
MYO19	130.282	-0.122812	0.257871	-0.475274	0.634591	0.993676
ANKS1B	8.67524	0.128728	0.271315	0.475058	0.634746	0.993676
KCNE4	12.9879	-0.124441	0.260347	-0.475051	0.63475	0.993676
TACR2	0.889672	0.0640955	0.133179	0.474971	0.634808
TEAD1	113.364	-0.130915	0.275267	-0.47496	0.634816	0.993676
METRN	3.84733	-0.0815914	0.250125	0.474897	0.63486	0.993676
CCDC84	24.4147	0.136613	0.287298	0.474657	0.635032	0.993676
RBM19	244.466	-0.0998928	0.210404	-0.474518	0.63513	0.993676
FOXD3	0.465074	0.0474843	0.10807	0.474486	0.635154
ZNF575	5.88014	-0.127451	0.265972	-0.474485	0.635154	0.993676
FAM86A	16.866	-0.138245	0.287641	-0.474419	0.635201	0.993676
GPR115	0.204354	-0.0521828	0.107344	-0.47436	0.635243
PLCE1	46.4596	0.133038	0.286035	0.474354	0.635247	0.993676
C3orf27	0.436634	0.113649	0.110261	0.474333	0.635263
EIF5B	302.277	-0.128149	0.269963	-0.474327	0.635267	0.993676
IL6R	243.363	0.134296	0.283107	0.474104	0.635426	0.993676
HPRT1	84.2245	0.136412	0.286872	0.474076	0.635446	0.993676
ALOX15	2.60821	0.0895934	0.18365	0.473966	0.635524	0.993676
LOC374443	278.229	0.133925	0.282285	0.473929	0.635551	0.993676
ZNF491	10.4573	0.13369	0.279603	0.473852	0.635606	0.993676
FLRT2	69.4287	-0.135972	0.287155	-0.473795	0.635646	0.993676
TREM2	0.730472	0.0699801	0.144211	0.473766	0.635667
REG4	0.676779	0.10344	0.109672	0.47371	0.635707
PPME1	76.4659	0.123755	0.261378	0.473636	0.63576	0.993676
SMG1	2237.67	0.0906336	0.191358	0.473592	0.635791	0.993676
ASIC2	1.5128	0.0454437	0.119033	0.47356	0.635813	0.993676
LOC100288152	23.7149	0.13644	0.286931	0.473534	0.635832	0.993676
SLC25A21-AS1	0.64165	-0.0779216	0.10963	0.473511	0.635849
TEFM	21.8179	-0.136751	0.286731	-0.473494	0.635861	0.993676
PSIMCT-1	21.1973	0.136078	0.284911	0.473404	0.635925	0.993676
ARSB	103.523	-0.131875	0.27875	-0.473319	0.635985	0.993676
LOC100507616	78.3715	-0.135001	0.284414	-0.473281	0.636013	0.993676
LOC102724831	1.29834	0.085636	0.186409	0.473253	0.636032	0.993676
MTMR2	106.266	-0.13482	0.284173	-0.473166	0.636095	0.993676
ATP4A	0.232248	0.110008	0.109485	0.473163	0.636097
TMEM119	95.0334	-0.13265	0.280214	-0.47314	0.636113	0.993676
LRRC8A	79.9762	0.721415	0.233223	0.472971	0.636234	0.993676
HNRNPA1L2	33.0408	0.134187	0.28351	0.472929	0.636264	0.993676
IP6K2	154.099	-0.11623	0.2458	-0.472877	0.636301	0.993676
NPTXR	10.3053	0.116694	0.248222	0.472768	0.636378	0.993676
SOX6	16.3605	0.109019	0.231892	0.472697	0.636429	0.993676
GCNT2	223.594	0.132732	0.281244	0.47265	0.636463	0.993676
MRPL23	8.35687	-0.119733	0.249482	-0.472584	0.63651	0.993676
LOC102724105	0.489338	0.0539277	0.123621	0.472584	0.63651
FLT3	12.15	0.131287	0.27465	0.472485	0.636581	0.993676
FNDC4	1.65565	-0.085826	0.180014	-0.47235	0.636677	0.993676
AGPAT3	336.752	0.0869319	0.184318	0.472303	0.63671	0.993676
MAPK9	125.923	-0.128179	0.270832	-0.472295	0.636716	0.993676
HLA-DPB2	0.874514	-0.0195407	0.136246	0.472235	0.636759
FAM168B	348.391	-0.0848243	0.17959	-0.472171	0.636805	0.993676
FAM35DP	3.19035	0.102415	0.212994	0.472121	0.63684	0.993676
FAM72D	64.0152	-0.132697	0.280319	-0.472073	0.636874	0.993676
HYDIN2	10.1322	0.118393	0.253083	0.471905	0.636995	0.993676
LOC102723973	0.618987	0.0493014	0.10832	0.471901	0.636998
ZFAT	148.661	-0.13234	0.27984	-0.471873	0.637017	0.993676
ZNF417	190.417	-0.134892	0.285696	-0.471803	0.637067	0.993676
KLF2	93.0223	0.135015	0.286653	0.471666	0.637165	0.993676
NYNRIN	59.8599	-0.13118	0.280732	-0.471665	0.637166	0.993676
SNORA72	0.282267	-0.0471572	0.107251	-0.471579	0.637227
LOC101929482	31.8376	-0.117651	0.254892	-0.471544	0.637252	0.993676
CCT6P1	17.5647	-0.13557	0.285272	-0.471533	0.63726	0.993676
DDHD1	495.06	0.110484	0.234307	0.471368	0.637378	0.993676
LOC728739	4.16029	0.109372	0.227244	0.471236	0.637472	0.993676
PRKCSH	141.101	-0.118896	0.251821	-0.471216	0.637487	0.993676
LOC285768	0.12514	0.0572037	0.108917	0.471193	0.637503
DKFZp451B082	0.671475	0.107634	0.11025	0.471116	0.637558
DYX1C1	3.53334	-0.137057	0.141038	-0.471046	0.637608	0.993676
PANK3	212.246	0.124324	0.263675	0.470903	0.63771	0.993676
PPIG	267.507	0.100249	0.212919	0.470883	0.637724	0.993676
FLI1	236.808	0.123188	0.261463	0.470735	0.63783	0.993676
SGMS1	108.416	-0.119396	0.253745	-0.470706	0.637851	0.993676
SRRM4	1.84262	0.148004	0.125615	0.470688	0.637863	0.993676
ANKRD61	3.22543	-0.111147	0.251426	-0.470608	0.63792	0.993676
UBXN2A	50.6417	-0.121062	0.256685	-0.470564	0.637952	0.993676
PDCL3P4	24.7175	0.129018	0.27501	0.470541	0.637968	0.993676
GPR108	37.6057	-0.136091	0.287703	-0.470453	0.638031	0.993676
TLDC2	15.1787	-0.129354	0.279736	-0.470451	0.638033	0.993676
LOC100996255	13.1172	-0.0139095	0.285477	0.470286	0.63815	0.993676
PCDP1	4.13771	-0.0854204	0.179888	-0.470198	0.638213	0.993676
MAP2	21.4362	0.124214	0.265501	0.470181	0.638226	0.993676
NKAPL	1.04176	0.0740449	0.147932	0.470086	0.638293	0.993676
DRD5	0.163911	-0.10662	0.109885	0.470076	0.6383
ASPM	709.866	0.134131	0.28535	0.469942	0.638396	0.993676
TOE1	19.6487	0.13637	0.287239	0.469921	0.638412	0.993676
PSMC6	77.8853	-0.121158	0.257238	-0.469885	0.638437	0.993676
PPIEL	34.3071	0.135342	0.286842	0.469815	0.638487	0.993676
AGBL1	0.263135	0.114402	0.11018	0.469795	0.638501
LINC00880	0.789952	-0.0852204	0.173702	-0.469674	0.638588
PABPC1L	116.688	-0.123513	0.262414	-0.469518	0.638699	0.993676
MRPS26	22.7414	-0.134758	0.286672	-0.469507	0.638708	0.993676
GGCX	120.785	0.116109	0.247217	0.4694	0.638784	0.993676
TMPRSS15	0.122217	-0.0652043	0.108636	0.469383	0.638796
CENPW	6.86421	0.127704	0.266205	0.469335	0.63883	0.993676
CHD4	947.096	0.113896	0.242614	0.469324	0.638838	0.993676
RANBP10	164.317	0.121898	0.259424	0.469307	0.638851	0.993676
LOC100652777	0.204173	-0.0514217	0.10733	-0.469263	0.638882
RP11-1007G5.2	0.202469	-0.0515528	0.107335	-0.469199	0.638927
ALKBH8	74.2824	-0.134729	0.28733	-0.469022	0.639054	0.993676
ATXN10	123.944	-0.115665	0.246262	-0.46896	0.639098	0.993676
FGF13-AS1	0.405777	0.0479142	0.107938	0.468906	0.639137
MAP3K14-AS1	4.18797	0.119787	0.251718	0.468717	0.639272	0.993676
SLX1B-SULT1A4	25.6272	-0.0629521	0.139259	-0.468648	0.639321	0.993676
FCRL4	13.9286	0.433821	0.219217	0.468507	0.639422	0.993676
ODF3L1	0.12009	0.0958787	0.108479	0.468403	0.639496
SNAI3-AS1	22.216	0.134983	0.287673	0.46836	0.639527	0.993676
SRP72	255.872	-0.125385	0.267413	-0.468278	0.639586	0.993676
DPP8	293.881	0.0998896	0.213353	0.468204	0.639639	0.993676
SAA1	0.401976	-0.052196	0.122956	-0.468137	0.639687
MDH1B	2.20856	0.0873553	0.183216	0.468135	0.639688	0.993676
LOC101928517	0.497944	0.110889	0.110272	-0.46812	0.639699
LINC01128	54.9929	-0.134429	0.285965	-0.468117	0.639701	0.993676
ZNF396	8.71484	0.121218	0.255623	0.468063	0.63974	0.993676
RARS2	43.2505	0.123363	0.26215	0.468035	0.63976	0.993676
TCOF1	256.023	0.0930153	0.198974	0.468006	0.63978	0.993676
EDEM1	832.773	0.12922	0.276126	0.467886	0.639866	0.993676
SVIL	143.816	-0.133824	0.286061	-0.467819	0.639914	0.993676
CD207	0.854844	0.0508844	0.108578	0.467818	0.639915
LINC00494	36.9494	-0.128662	0.274358	-0.467773	0.639947	0.993676
AGL	197.607	-0.121878	0.26027	-0.467644	0.640039	0.993676
LOC101930531	0.292037	0.0477662	0.107581	0.467589	0.640079
PCDHA10	1.74138	-0.0839192	0.178452	-0.467529	0.640122	0.993676
LOC102724420	3.03601	0.348318	0.184266	0.467518	0.640129	0.993676
ALPK1	132.405	0.12101	0.259405	0.467452	0.640176	0.993676
CACNB3	10.2659	-0.13566	0.287682	-0.46742	0.6402	0.993676
ADCYAP1	1.11391	-0.0521079	0.116035	-0.467338	0.640258	0.993676
GINS1	71.7246	-0.13301	0.283862	-0.467216	0.640345	0.993676
ZWINT	71.5549	-0.134685	0.287236	-0.467106	0.640424	0.993676
RP11-135J2.4	1.48365	-0.0902391	0.1907	-0.466994	0.640504	0.993676
MLKL	62.5601	0.130416	0.278242	0.466994	0.640504	0.993676
AQPEP	4.17164	0.119296	0.249212	0.466974	0.640518	0.993676
ZDHHC23	148.056	-0.130551	0.279229	-0.46695	0.640536	0.993676
TMEM238	2.66404	0.431416	0.249468	-0.466935	0.640547	0.993676
LMAN2L	17.8926	-0.13551	0.287397	-0.466911	0.640564	0.993676
ST8SIA2	0.120666	-0.108232	0.109872	0.466887	0.640581
HOXA2	2.25999	0.0898118	0.190572	0.466847	0.640609	0.993676
AC107622.1	2.15598	0.359961	0.190624	0.466686	0.640724	0.993676
TAOK1	773.153	-0.0955094	0.204592	-0.46663	0.640765	0.993676
MIR4697HG	15.339	0.12698	0.270506	0.466554	0.640819	0.993676
FAM83A	0.556506	-0.0363765	0.107319	-0.466543	0.640827
DPY19L2P4	0.624739	-0.109252	0.109927	-0.46637	0.640951
FOXN4	2.18996	0.0675361	0.144129	0.466272	0.641021	0.993676
SLA2	46.7926	0.133691	0.286578	0.466264	0.641026	0.993676
FTSJ2	52.8008	-0.133231	0.284125	-0.466248	0.641038	0.993676
AVPR2	2.04884	-0.394065	0.226639	-0.466176	0.64109	0.993676
GDAP2	215.987	-0.103859	0.222856	-0.46608	0.641158	0.993676
RP11-85B7.2	0.465947	0.0674159	0.109238	-0.465999	0.641216
LOC101929738	0.37099	-0.0424391	0.107846	-0.465872	0.641307
TINAG	0.930195	0.100587	0.125289	0.465829	0.641338
UQCC2	19.7377	-0.134399	0.286959	-0.465628	0.641482	0.993676
HOXC8	7.53431	-0.118921	0.253651	-0.465626	0.641483	0.993676
DNMBP	277.736	0.12508	0.268728	0.465589	0.64151	0.993676
TYMS	153.605	-0.133575	0.286546	-0.465548	0.641539	0.993676
CSF1	110.721	0.126351	0.271399	0.465534	0.641549	0.993676
ZNF623	126.989	-0.129643	0.277875	-0.465534	0.641549	0.993676
XAB2	56.8022	-0.125927	0.270159	-0.465491	0.64158	0.993676
TRAPPC5	15.9442	-0.12885	0.278144	-0.465465	0.641599	0.993676
ZDHHC17	214.544	-0.117129	0.25173	-0.465326	0.641698	0.993676
CLDND1	150.024	-0.130283	0.279514	-0.465323	0.6417	0.993676
DBP	23.9648	0.134283	0.287562	0.465178	0.641804	0.993676
DLG5-AS1	0.341281	0.0329159	0.108588	-0.465151	0.641823
LOC100506498	0.278421	0.0442235	0.10737	0.465126	0.641841
GNAO1	12.4338	0.133517	0.284914	0.465046	0.641899	0.993676
LOC102723335	0.544754	0.0422052	0.115464	0.465006	0.641927
DIP2C	74.2943	0.133884	0.287627	0.464965	0.641957	0.993676
ARHGEF28	19.9628	0.123187	0.264865	0.464889	0.642011	0.993676
MARCH4	0.200284	-0.0510764	0.10733	-0.464872	0.642023
CLPTM1L	199.102	-0.12893	0.277032	-0.464851	0.642038	0.993676
SLC25A39	102.974	-0.114799	0.246497	-0.464722	0.64213	0.993676
ORC5	29.526	-0.134126	0.287221	-0.46445	0.642326	0.993676
TMEM208	9.87991	-0.130278	0.276894	-0.464409	0.642355	0.993676
BCL2L2	134.495	-0.117629	0.254455	-0.464389	0.642369	0.993676
LOC101929977	0.497693	-0.0219328	0.127829	0.464357	0.642392
NUFIP1	26.4068	-0.133465	0.285289	-0.464236	0.642479	0.993676
RHOT1	148.549	-0.128004	0.27711	-0.464042	0.642618	0.993676
EP400NL	16.5278	-0.134038	0.285404	-0.463994	0.642652	0.993676
MTX3	261.876	0.124463	0.268348	0.463862	0.642747	0.993676
VPS37C	61.3433	-0.127052	0.274017	-0.463634	0.64291	0.993676
RPL27A	740.053	-0.103201	0.222543	-0.463614	0.642924	0.993676
FKBP1B	2.65811	-0.0929809	0.194272	-0.4636	0.642934	0.993676
C9orf152	1.06239	0.204907	0.153483	-0.463459	0.643035	0.993676
LOC101927953	0.198285	-0.0510233	0.107328	-0.463436	0.643052
MAGEB17	0.198285	-0.0510233	0.107328	-0.463436	0.643052
KIF2A	298.379	0.100517	0.217006	0.463416	0.643066	0.993676
ZNF280C	83.2396	0.133634	0.287489	0.463402	0.643076	0.993676
POP7	14.7731	0.123936	0.266842	0.46338	0.643092	0.993676
SNORD32A	0.334836	-0.0169337	0.107487	-0.463307	0.643144
LOC101929216	0.356309	0.0453244	0.107819	0.463237	0.643194
MIR4458HG	2.01237	-0.117469	0.210881	0.463167	0.643244	0.993676
CLTCL1	16.4422	-0.132815	0.284117	-0.463106	0.643289	0.993676
PPP6C	168.47	-0.127881	0.275569	-0.463065	0.643318	0.993676
ACCSL	0.781838	-0.0758979	0.110487	0.46306	0.643321
MRPL18	45.8948	0.524224	0.284403	-0.462955	0.643397	0.993676
COX11	73.1784	0.55729	0.276566	-0.462858	0.643466	0.993676
SLIT2	24.7988	0.133449	0.287435	0.462749	0.643545	0.993676
SAMD13	1.81385	-0.0797102	0.170968	-0.462605	0.643648	0.993676
CELP	0.554751	0.0326433	0.107941	0.462542	0.643693
RP11-118E18.4	2.00406	0.10163	0.213094	0.462485	0.643734	0.993676
PDE11A	0.748753	0.0422785	0.146647	-0.462485	0.643734
PSMA3	90.1089	0.132374	0.287536	0.462446	0.643761	0.993676
LOC101929798	0.870512	-0.0402885	0.108424	-0.462428	0.643775
C16orf93	6.00417	-0.276789	0.25958	0.462345	0.643834	0.993676
GPX7	40.0681	-0.132227	0.285191	-0.462211	0.64393	0.993676
LOC101929418	0.548345	-0.0475974	0.108225	-0.4622	0.643938
ADAMTS14	36.1691	-0.133081	0.287082	-0.46204	0.644052	0.993676
TAMM41	77.3982	0.126	0.272733	0.461968	0.644104	0.993676
NCOA7	229.055	0.115167	0.249347	0.461816	0.644213	0.993676
LOC101929015	0.455679	-0.0465557	0.125705	-0.461805	0.644221
BTN1A1	1.04288	-0.0695108	0.151499	-0.461628	0.644348	0.993676
DPH6	37.2594	-0.132347	0.285196	-0.461622	0.644352	0.993676
LINC00937	0.508848	-0.0392535	0.114596	-0.461617	0.644356
C14orf166	129.099	-0.129693	0.280658	-0.461477	0.644457	0.993676
SPTA1	7.83429	0.151071	0.239993	0.461475	0.644458	0.993676
CDCA7L	308.604	-0.12598	0.272781	-0.46146	0.644468	0.993676
ZNF519	126.864	0.131907	0.285533	0.461449	0.644477	0.993676
ABCA11P	26.9308	0.131587	0.283326	0.461436	0.644486	0.993676
RAB20	22.3956	-0.133541	0.287725	-0.461415	0.644501	0.993676
SNRNP70	318.113	0.111387	0.241863	0.46135	0.644548	0.993676
NECAB1	0.373507	0.0994369	0.109139	0.461206	0.644651
ARVCF	15.3324	0.121385	0.265443	0.461076	0.644744	0.993676
POLR2M	138.095	-0.130083	0.281652	-0.460976	0.644816	0.993676
APOC4-APOC2	0.266582	-0.102679	0.110181	-0.460879	0.644886
RAP2C-AS1	10.0325	0.134146	0.287387	0.460873	0.64489	0.993676
CTCFL	6.28587	-0.303403	0.221607	-0.460684	0.645025	0.993676
HMBS	27.8196	0.129999	0.285881	0.460672	0.645034	0.993676
RNF135	64.2534	0.121981	0.265621	0.46061	0.645078	0.993676
CCDC51	16.2948	-0.128961	0.280178	-0.460595	0.645089	0.993676
LOC101927705	0.449862	0.0474929	0.10805	0.460563	0.645112
HNRNPKP3	0.201794	0.0524056	0.108561	-0.460527	0.645138
LOC102723455	0.257855	-0.0502286	0.107485	-0.460434	0.645205
ZHX1	151.824	0.407578	0.23153	-0.460324	0.645284	0.993676
NSDHL	18.0497	-0.133406	0.287503	-0.46022	0.645358	0.993676
OR13A1	0.958169	-0.0714204	0.127178	0.460188	0.645381	0.993676
C10orf25	2.82815	-0.106438	0.223604	-0.460112	0.645436	0.993676
CHRAC1	71.1056	-0.132131	0.28656	-0.460049	0.645481	0.993676
POLR2J	30.7343	0.129254	0.28042	0.459736	0.645706	0.993676
FAM35BP	0.77471	-0.0314062	0.108212	-0.459707	0.645727
DENND4A	478.68	-0.123628	0.268792	-0.459683	0.645743	0.993676
LOC102724133	0.481903	0.0339803	0.141623	0.459652	0.645766
SCAF4	269.791	0.0899727	0.195698	0.459624	0.645786	0.993676
CCNE1	31.3205	-0.128992	0.279641	-0.45944	0.645918	0.993676
ACTR10	46.9184	-0.120382	0.261936	-0.459423	0.64593	0.993676
HNRNPU	2069.02	-0.0854146	0.185979	-0.459215	0.64608	0.993676
CNDP1	2.66161	-0.0626595	0.158698	0.459188	0.646099	0.993676
MFN2	189.618	0.0981467	0.213595	0.45914	0.646134	0.993676
ZBTB20-AS1	2.05807	-0.0836267	0.18444	-0.459099	0.646163	0.993676
SLC2A1	79.7264	-0.126744	0.275609	-0.459052	0.646197	0.993676
RP11-197N18.7	0.773537	-0.0601465	0.133435	-0.458996	0.646237
CXCL1	8.88729	0.111636	0.247243	0.458931	0.646283	0.993676
HCAR1	0.918839	0.0849455	0.184937	0.458765	0.646403
LOC101927188	0.368812	0.0305411	0.10905	0.458681	0.646463
PRAC2	0.196961	-0.0504125	0.107323	-0.458652	0.646484
CEP192	583.523	0.0987185	0.215178	0.45856	0.64655	0.993676
ENO4	0.578066	0.142217	0.130821	0.458472	0.646613
ECI2	24.1845	0.132423	0.287292	0.458464	0.646619	0.993676
EFCAB4A	16.313	-0.122468	0.269045	-0.458461	0.646621	0.993676
GSDMB	97.0874	0.124596	0.271448	0.458376	0.646682	0.993676
COQ9	29.0345	0.121551	0.263904	0.458243	0.646778	0.993676
GAB2	168.967	-0.127997	0.28024	-0.458164	0.646834	0.993676
KCND3	1.55376	0.476142	0.231015	0.457918	0.647011	0.993676
USP43	5.08178	0.119842	0.257695	0.457892	0.64703	0.993676
GABPB1	58.9496	-0.131284	0.285577	-0.457826	0.647077	0.993676
PPCDC	31.1547	0.131066	0.286653	0.457766	0.64712	0.993676
FAU	163.105	-0.1211	0.26454	-0.457761	0.647124	0.993676
SLMO2	134.878	-0.129683	0.282795	-0.45756	0.647269	0.993676
ERP27	9.41838	-0.961653	0.277293	-0.457498	0.647313	0.993676
MGAT2	119.178	-0.127492	0.278396	-0.457485	0.647323	0.993676
NPTN	156.436	-0.11417	0.250346	-0.457408	0.647378	0.993676
NAP1L4	228.653	-0.106641	0.23292	-0.457376	0.647401	0.993676
METTL1	14.1563	-0.131833	0.285909	-0.457206	0.647523	0.993676
DCT	0.195642	-0.0502835	0.107317	-0.45707	0.64762
AL132709.5	3.04321	-0.106621	0.22656	-0.456954	0.647704	0.993676
HGD	0.94075	0.0564122	0.135601	0.456953	0.647705
OGT	3237.23	0.103401	0.226267	0.456944	0.647711	0.993676
SCRN2	23.8869	0.131235	0.286475	0.456714	0.647877	0.993676
RGN	1.79544	0.0831164	0.153911	0.456683	0.647899	0.993676
H3F3B	428.13	-0.114012	0.24976	-0.456517	0.648018	0.993676
SDHAP3	18.5197	0.132016	0.286651	0.456403	0.6481	0.993676
MPPE1	62.2404	-0.12488	0.272839	-0.456382	0.648116	0.993676
LINC00837	0.335108	0.0923932	0.10959	-0.456357	0.648133
PRODH2	1.10327	-0.0557281	0.126293	-0.45624	0.648218	0.993676
STK19	15.0124	0.867166	0.285328	0.45623	0.648224	0.993676
CD5L	23.8866	-0.125353	0.272657	-0.456128	0.648298	0.993676
LOC100506746	11.026	-0.131043	0.285466	-0.456114	0.648308	0.993676
C7orf43	71.1761	0.117913	0.258364	0.45608	0.648332	0.993676
C9orf170	0.426408	0.0331348	0.108677	-0.456008	0.648384
LINC00403	0.339047	-0.047133	0.107759	-0.455935	0.648437
TMEM186	15.7398	-0.132514	0.287624	-0.455754	0.648567	0.993676
SETDB1	162.194	0.115802	0.253835	0.455742	0.648575	0.993676
CPED1	40.0846	0.129415	0.283671	0.455682	0.648618	0.993676
DTL	105.055	-0.131262	0.287246	-0.455671	0.648626	0.993676
ANKHD1-EIF4EBP3	197.352	-0.11866	0.260808	-0.455609	0.648671	0.993676
SPOCK3	0.368386	-0.0405071	0.107839	-0.455562	0.648705
RALGPS2	551.403	-0.126102	0.276652	-0.455552	0.648712	0.993676
TINCR	3.4298	-0.0844156	0.182016	-0.455524	0.648732	0.993676
HGSNAT	144.243	0.122297	0.268686	0.455405	0.648818	0.993676
IL20RA	0.193821	-0.0501811	0.107316	-0.455381	0.648835
C1orf172	4.49153	-0.0872157	0.197365	-0.455235	0.64894	0.993676
CIPC	127.249	0.124555	0.274188	0.455171	0.648986	0.993676
LOC100129603	0.194243	-0.0501092	0.107316	-0.455129	0.649016
NAPEPLD	116.006	0.124605	0.274118	0.455081	0.649051	0.993676
NUTM2F	0.980523	0.0662873	0.137526	0.455074	0.649056	0.993676
C3orf72	0.233028	-0.0477749	0.107263	-0.454994	0.649114
NKAP	32.4504	-0.13102	0.287333	-0.45489	0.649188	0.993676
PPAPDC1B	76.6284	0.12668	0.278732	0.45484	0.649224	0.993676
TLX1	0.272585	0.0451163	0.107483	0.454773	0.649273
GPSM2	42.8372	0.129013	0.282133	0.454772	0.649273	0.993676
IRF6	7.15767	-0.104672	0.22952	-0.454761	0.649281	0.993676
LOC285095	1.23911	-0.06158	0.139945	-0.454662	0.649353	0.993676
BAI2	14.6151	-0.107767	0.240018	-0.454636	0.649371	0.993676
LOC643733	0.841303	-0.0459164	0.110252	-0.454634	0.649373
HIST1H4F	34.3545	-0.130221	0.286961	-0.454544	0.649437	0.993676
TATDN1	24.4498	-0.131248	0.287115	-0.454435	0.649516	0.993676
CD300LB	1.12008	0.217541	0.186899	0.454435	0.649516	0.993676
KIAA0754	264.324	0.103012	0.226892	0.454418	0.649528	0.993676
SMC6	277.587	-0.119767	0.263295	-0.45433	0.649592	0.993676
GABRB3	1.39976	-0.251217	0.168419	-0.454318	0.6496	0.993676
PEX3	23.8669	0.131689	0.287695	0.454128	0.649737	0.993676
LOC101929074	1.75699	0.0924826	0.200275	0.454094	0.649761	0.993676
SPINK5	0.196707	-0.0473444	0.108516	0.453978	0.649844
LOC101927070	0.659042	-0.0438259	0.120296	-0.453889	0.649909
DCDC5	1.76951	0.35596	0.184185	0.453827	0.649953	0.993676
HIST1H2BF	54.0224	-0.130553	0.286576	-0.453803	0.64997	0.993676
STEAP4	61.6889	-0.126923	0.279724	-0.453617	0.650105	0.993676
LRRC31	0.410775	0.083339	0.10956	-0.453576	0.650134
C19orf54	61.1526	-0.122001	0.268317	-0.45354	0.65016	0.993676
CNOT6	238.589	0.114029	0.251854	0.45351	0.650181	0.993676
RP1-60O19.1	3.00981	0.340814	0.197844	0.453502	0.650188	0.993676
EDEM3	233.868	-0.0986298	0.217224	-0.453463	0.650215	0.993676
PEX1	98.4822	0.109333	0.241104	0.453189	0.650413	0.993676
RAPGEF5	343.101	0.130149	0.287204	0.453156	0.650436	0.993676
MLLT4	317.803	-0.119258	0.263181	-0.453139	0.650448	0.993676
SUGT1P1	0.418318	-0.0510643	0.121013	0.453138	0.650449
NUP155	179.771	-0.119495	0.263286	-0.453041	0.650519	0.993676
ZNF175	32.3847	-0.129846	0.2854	-0.453019	0.650535	0.993676
ACTB	7873.69	-0.090699	0.200224	-0.452981	0.650563	0.993676
HIST1H2BD	113.193	0.129042	0.284216	0.452979	0.650564	0.993676
MIR4435-1HG	28.0423	0.128257	0.284773	0.452954	0.650582	0.993676
SGCG	0.784255	-0.0245522	0.108126	-0.45274	0.650736
SDF4	118.491	0.120408	0.266206	0.45269	0.650772	0.993676
RBM42	47.4736	0.125487	0.27627	0.452655	0.650797	0.993676
GRM8	1.69907	0.225887	0.166976	0.452645	0.650804	0.993676
CLEC2B	17.1418	0.127623	0.280811	0.452554	0.65087	0.993676
PI4KB	209.809	0.111135	0.245827	0.45249	0.650916	0.993676
FAM83F	0.682874	-0.0463617	0.108373	-0.452421	0.650965
B3GNT9	24.9705	0.129044	0.285478	0.452372	0.651001	0.993676
ZNF425	1.39704	0.0833478	0.176478	0.452323	0.651036	0.993676
C9orf96	2.86333	0.0857447	0.193129	0.4523	0.651053	0.993676
JPX	4.96926	0.121918	0.267846	0.45229	0.65106	0.993676
PRKAB1	76.0808	-0.124799	0.276193	-0.45213	0.651175	0.993676
ADD1	449.965	0.108939	0.241075	0.452083	0.651209	0.993676
PCBP2	963.745	0.0862454	0.190742	0.452065	0.651222	0.993676
ECEL1	0.806475	0.059443	0.109473	-0.452016	0.651258
NHP2	42.3881	-0.126223	0.277575	-0.451983	0.651281	0.993676
LOC101928553	0.265147	-0.0460747	0.107499	-0.451981	0.651283
UNQ6494	2.00268	0.0655739	0.144445	0.45193	0.65132	0.993676
TXNDC17	18.7117	-0.128255	0.286971	-0.451738	0.651458	0.993676
TGFB1	279.32	0.110854	0.24543	0.451737	0.651458	0.993676
PANK2	104.756	-0.119065	0.263023	-0.451664	0.651511	0.993676
RAP1B	333.873	-0.125418	0.27742	-0.451637	0.651531	0.993676
LCP2	154.442	-0.125405	0.277415	-0.45149	0.651636	0.993676
HNRNPA1P10	5.0204	0.114256	0.24896	0.451451	0.651665	0.993676
JHDM1D-AS1	9.27761	-0.12819	0.282136	-0.451451	0.651665	0.993676
LDHAL6A	0.7056	0.0594898	0.131363	0.451432	0.651678
CDAN1	65.3301	-0.125178	0.277893	-0.451425	0.651683	0.993676
RP11-53O19.1	0.637846	0.0580923	0.128818	0.451343	0.651742
RDH5	1.39195	0.0463324	0.171367	-0.451339	0.651745	0.993676
C19orf73	1.08327	0.0886734	0.186043	0.451287	0.651783	0.993676
RTN2	5.71123	-0.108345	0.246036	-0.451273	0.651793	0.993676
LOC727896	44.5667	0.127203	0.281169	0.451055	0.65195	0.993676
AMDHD2	40.4037	0.118532	0.262807	0.451014	0.651979	0.993676
LOC101928887	0.10879	-0.0799465	0.108979	0.450928	0.652041
SAMM50	47.7728	-0.124271	0.274044	-0.450901	0.652061	0.993676
LOC102724233	1.75935	0.221784	0.184217	-0.450655	0.652238	0.993676
CCDC90B	102.427	-0.121803	0.269597	-0.450646	0.652245	0.993676
HIST1H2AL	19.276	0.130605	0.287239	0.450641	0.652248	0.993676
LIG1	134.47	-0.117896	0.261381	-0.450634	0.652253	0.993676
MAP3K10	49.0235	0.506954	0.266361	0.450541	0.65232	0.993676
MESP2	0.742062	0.0611583	0.132917	0.450527	0.65233
TTLL13	1.1993	-0.0729979	0.172634	-0.450484	0.652362	0.993676
CDC42EP2	18.9398	-0.120407	0.272184	-0.450429	0.652401	0.993676
CRLF3	159.636	-0.0981762	0.21791	-0.450359	0.652451	0.993676
LOC100289092	1.37637	-0.0830319	0.188802	-0.45018	0.652581	0.993676
BCYRN1	1.38902	0.0801282	0.175749	0.450085	0.652649	0.993676
DCLRE1C	207.858	0.120266	0.267075	0.450003	0.652708	0.993676
SPHKAP	0.787075	0.114461	0.110321	0.449971	0.652731
FBXO3	54.6357	0.514936	0.244997	-0.449966	0.652735	0.993676
MFN1	208.021	0.12151	0.269956	0.449901	0.652782	0.993676
AFF2	210.902	-0.127154	0.28255	-0.449878	0.652798	0.993676
LINC01152	0.969234	0.0600916	0.148925	0.449641	0.652969	0.993676
RUSC1	70.3526	0.127146	0.284457	0.449597	0.653001	0.993676
RP11-15A1.3	4.98796	0.669813	0.240633	0.449559	0.653029	0.993676
FZD3	133	0.128858	0.287662	0.449545	0.653039	0.993676
ZNF518A	460.064	0.104818	0.233286	0.449525	0.653053	0.993676
CIC	308.588	0.110626	0.246217	0.449456	0.653103	0.993676
RP11-326F20.5	0.535732	-0.0563103	0.129261	-0.449427	0.653123
FN3K	7.12597	0.126395	0.278234	0.449349	0.65318	0.993676
DHX16	95.5948	0.127044	0.281986	0.449334	0.653191	0.993676
APOBEC3F	83.9063	0.128286	0.286361	0.449232	0.653264	0.993676
PET100	7.05251	-0.128764	0.283303	-0.449153	0.653321	0.993676
LOC101928707	7.47183	0.114067	0.263236	0.44915	0.653323	0.993676
CRISPLD2	116.879	0.128657	0.287722	0.449072	0.65338	0.993676
SLC44A5	10.4308	-0.0881714	0.196903	-0.449048	0.653397	0.993676
TIMM13	33.729	0.564416	0.280799	-0.449048	0.653397	0.993676
TTBK2	156.372	-0.118619	0.2649	-0.449034	0.653407	0.993676
PVRIG2P	62.8018	-0.128838	0.286527	-0.448943	0.653473	0.993676
LOC100499489	1.65976	-0.10362	0.22746	-0.448745	0.653615	0.993676
KCNN4	83.1858	-0.128098	0.284973	-0.448636	0.653695	0.993676
RAB4A	75.2769	-0.124926	0.277286	-0.448633	0.653696	0.993676
SC5D	112.904	-0.119182	0.265489	-0.448627	0.6537	0.993676
COQ2	29.4398	-0.121411	0.269265	-0.44858	0.653734	0.993676
LOC101928085	2.09782	0.0937206	0.202544	0.448571	0.653741	0.993676
P2RX2	0.855257	0.074843	0.159811	0.448492	0.653798
LOC101929762	0.300695	0.0666725	0.108866	-0.448409	0.653858
LHFPL4	1.12638	-0.0637256	0.147228	-0.448117	0.654069	0.993676
MYBBP1A	206.683	-0.126485	0.281914	-0.44804	0.654125	0.993676
SLC16A12	16.7461	-0.184221	0.208367	0.448011	0.654146	0.993676
RAB27B	6.45392	0.120181	0.264337	0.447988	0.654162	0.993676
C1orf123	24.7283	-0.129382	0.287723	-0.44795	0.65419	0.993676
AMMECR1	106.01	0.125358	0.279255	0.447808	0.654292	0.993676
FITM1	0.714427	0.0725962	0.158068	0.447783	0.654309
PCNP	221.516	-0.124248	0.277172	-0.447641	0.654412	0.993676
TNPO3	257.347	0.117643	0.262614	0.447597	0.654444	0.993676
VPREB1	0.189721	0.0560301	0.108581	-0.447457	0.654545
ALS2CL	118.578	0.127332	0.286718	0.447372	0.654607	0.993676
SFXN4	36.6504	-0.129091	0.287016	-0.44735	0.654622	0.993676
CD247	25.607	-0.128998	0.286514	-0.447321	0.654643	0.993676
KLB	3.60949	0.0979655	0.225067	0.447197	0.654732	0.993676
MACROD2	58.4415	0.116425	0.260541	0.447182	0.654743	0.993676
LRG1	9.54818	-0.111742	0.254675	-0.447177	0.654747	0.993676
PPIP5K1	202.338	0.104211	0.233217	0.447129	0.654782	0.993676
DMXL1	756.096	-0.108975	0.243635	-0.447097	0.654805	0.993676
DUSP11	73.4148	-0.106477	0.23849	-0.447011	0.654867	0.993676
ZBTB3	19.8138	0.127046	0.281398	0.446988	0.654884	0.993676
NBAS	296.992	0.103131	0.230565	0.446961	0.654904	0.993676
EPHX2	18.5398	-0.111002	0.249946	-0.446914	0.654937	0.993676
LINC00282	7.42751	0.098407	0.219323	0.446847	0.654985	0.993676
LOC102723877	1.89947	0.0868403	0.190929	0.446679	0.655107	0.993676
CTSE	0.340438	0.0443245	0.107766	0.446561	0.655192
LAT2	245.418	-0.118931	0.266557	-0.446506	0.655232	0.993676
MRPS6	58.1128	-0.124308	0.277733	-0.44649	0.655243	0.993676
FAM172A	106.559	-0.119375	0.267031	-0.446397	0.65531	0.993676
RINL	75.4585	-0.124672	0.279424	-0.4463	0.655381	0.993676
RNA18S5	36599.1	-0.0556171	0.129622	-0.445934	0.655645	0.993676
SNX4	66.0555	0.124048	0.279174	0.445878	0.655685	0.993676
PDLIM4	5.24971	0.115513	0.255207	0.445863	0.655696	0.993676
CDK2AP1	62.0086	0.127558	0.285215	0.445802	0.65574	0.993676
IGJ	518.744	-0.124904	0.280477	-0.445715	0.655803	0.993676
PCSK1N	2.41017	-0.0767891	0.169943	-0.44567	0.655835	0.993676
SEPT6	982.19	-0.104358	0.234122	-0.445634	0.655861	0.993676
PRKAR1B	40.5655	0.128402	0.287073	0.445564	0.655912	0.993676
SOWAHB	1.86116	0.0540147	0.156063	0.445547	0.655925	0.993676
NRBP2	71.3321	0.125023	0.281526	0.445466	0.655983	0.993676
SMN2	48.2569	0.125345	0.280488	0.445451	0.655994	0.993676
TCEA1	358.614	-0.124326	0.278864	-0.445429	0.65601	0.993676
TMEM86A	42.2165	-0.125154	0.283868	-0.445215	0.656164	0.993676
LCP1	2133.99	-0.103271	0.231945	-0.445188	0.656184	0.993676
HMCN2	45.1537	-0.122765	0.276262	-0.445083	0.65626	0.993676
BICD2	299.573	0.116409	0.261596	0.445056	0.656279	0.993676
UBAP2L	357.286	-0.103318	0.232053	-0.444983	0.656332	0.993676
TMEM72-AS1	1.83341	-0.0771066	0.176479	-0.444927	0.656373	0.993676
YIPF5	60.9183	-0.12082	0.270305	-0.444754	0.656498	0.993676
HHIP	1.53767	-0.416557	0.207538	-0.444674	0.656556	0.993676
LOC101805489	0.188583	-0.0490089	0.1073	-0.444601	0.656608
TBC1D10A	29.7558	-0.126382	0.282681	-0.444569	0.656631	0.993676
ETAA1	110.995	0.117911	0.265	0.444526	0.656662	0.993676
MOGS	117.725	0.101196	0.227436	0.444453	0.656715	0.993676
LOC388849	1.05626	0.0918008	0.195834	0.444347	0.656792	0.993676
RHBDF2	346.71	0.104333	0.234775	0.444285	0.656836	0.993676
CDK5R2	3.98061	-0.0726767	0.167407	-0.444236	0.656872	0.993676
ANG	0.621759	-0.116006	0.144367	-0.44422	0.656883
LOC101927086	0.882923	0.0478955	0.136125	-0.444201	0.656897
LOC101928639	20.2462	0.0657386	0.152059	0.44413	0.656949	0.993676
SNTB1	72.7081	-0.127449	0.286618	-0.443987	0.657052	0.993676
MGC16025	11.423	0.793335	0.286846	-0.443955	0.657075	0.993676
ZNF382	34.2784	-0.12576	0.28448	-0.443939	0.657087	0.993676
BLCAP	111.304	0.0976462	0.220117	0.443727	0.65724	0.993676
HRK	8.41581	-0.0895308	0.201729	-0.443673	0.657279	0.993676
MIR181A1HG	0.996522	0.0780355	0.179215	-0.443585	0.657343	0.993676
XRN1	647.199	-0.119446	0.269212	-0.443563	0.657359	0.993676
ZNF470	27.7879	0.127567	0.286831	0.443562	0.657359	0.993676
EVI2B	267.701	-0.117048	0.264035	-0.443543	0.657373	0.993676
TREX2	1.85875	0.449205	0.21877	-0.443446	0.657443	0.993676
LOC100506860	2.48662	0.122356	0.264211	0.44342	0.657462	0.993676
GUK1	48.1336	-0.123266	0.276974	-0.443337	0.657522	0.993676
FOXI1	1.66536	0.00827454	0.13347	-0.44324	0.657592	0.993676
CYP20A1	305.679	0.082266	0.185615	0.443202	0.65762	0.993676
ANKRD46	42.2339	-0.126839	0.284398	-0.443199	0.657622	0.993676
AHSA1	96.2308	-0.119574	0.269156	-0.443181	0.657635	0.993676
ARSI	0.929946	-0.0791079	0.173257	-0.443147	0.65766
PA2G4	274.34	0.1263	0.285098	0.44305	0.657729	0.993676
SEC63	196.969	-0.121434	0.273787	-0.442966	0.65779	0.993676
LOC100506473	22.4325	-0.126906	0.284407	-0.442963	0.657792	0.993676
HGFAC	0.701169	0.0470639	0.108424	0.442799	0.657911
HSPA14	186.791	-0.115712	0.260844	-0.442785	0.657921	0.993676
MSL1	357.831	-0.0800361	0.180772	-0.442739	0.657954	0.993676
RRAGB	44.8538	-0.121928	0.274475	-0.442703	0.657981	0.993676
LILRA2	7.23401	0.0909719	0.211379	0.442687	0.657992	0.993676
ACTR1B	90.0031	0.122844	0.27821	0.442679	0.657998	0.993676
IL3RA	10.488	-0.116417	0.261972	-0.442661	0.658011	0.993676
RGSL1	0.336278	0.0454677	0.107759	0.442572	0.658075
RPL18	513.534	-0.111812	0.252533	-0.442553	0.658089	0.993676
IKBKE	106.335	-0.11469	0.258391	-0.442529	0.658107	0.993676
COL22A1	9.82189	0.0117716	0.25132	-0.442496	0.658131	0.993676
POU2F3	0.773154	0.0472231	0.108482	0.442493	0.658133
PPP2R3C	53.4315	-0.124463	0.280466	-0.442418	0.658187	0.993676
KRT38	0.18827	-0.0486842	0.107296	-0.44223	0.658323
LRRTM2	10.4085	0.111784	0.264896	0.441773	0.658654	0.993676
SMPD4	205.178	0.0909276	0.2057	0.44175	0.65867	0.993676
LOC101928195	0.426716	-0.0426401	0.109648	-0.441691	0.658713
LOC101930137	0.915063	-0.0757857	0.173065	-0.441594	0.658783
C7orf71	1.64099	0.0627057	0.194463	0.441557	0.65881	0.993676
PCMTD1	286.092	-0.12131	0.274749	-0.441539	0.658823	0.993676
PGPEP1L	0.188789	-0.0904141	0.1086	-0.441502	0.65885
LOC200772	8.21311	-0.106834	0.242058	-0.441469	0.658873	0.993676
YOD1	98.8007	-0.126911	0.287725	-0.441452	0.658886	0.993676
LOC285556	11.9493	0.0225084	0.110292	0.441444	0.658892	0.993676
A1BG	3.56258	-0.108317	0.238281	-0.441385	0.658934	0.993676
PRICKLE2-AS3	0.596118	-0.0398943	0.1081	-0.441349	0.658961
NLRP10	0.105102	0.114498	0.110233	0.441342	0.658966
F10	0.423638	0.0410371	0.107858	0.441292	0.659002
HNRNPUL2-BSCL2	48.7843	-0.106503	0.241384	-0.441278	0.659011	0.993676
VGF	1.86642	-0.0934438	0.206249	-0.441277	0.659012	0.993676
MKNK1-AS1	1.56206	-0.102134	0.22797	-0.441233	0.659044	0.993676
HCCAT4	0.325513	0.0450268	0.107705	0.441226	0.659049
DCAF10	222.206	0.120568	0.273615	0.441225	0.65905	0.993676
PRIMA1	1.78287	0.0448156	0.121445	0.441168	0.659091	0.993676
OOEP	0.187888	-0.0485594	0.107298	-0.441159	0.659098
DRP2	5.47846	-0.109533	0.243463	-0.441156	0.6591	0.993676
TRIM31	0.545213	0.0813757	0.108788	0.441132	0.659117
LOC100996404	0.438015	-0.0463414	0.108015	-0.441108	0.659135
GIMAP1	41.2246	-0.126563	0.285584	-0.440936	0.659259	0.993676
PCDHB9	2.65037	0.099128	0.218561	0.440837	0.659331	0.993676
NPHS2	3.37038	-0.149726	0.186988	0.440823	0.659341	0.993676
LRRC3	3.63227	0.109545	0.244971	0.440821	0.659343	0.993676
RASSF1	63.3595	0.1222	0.276576	0.440753	0.659392	0.993676
FAM129C	1072.25	0.126775	0.287704	0.440681	0.659444	0.993676
CHKB	98.082	0.124521	0.283168	0.440491	0.659582	0.993676
PSMB2	170.636	-0.107021	0.242588	-0.440487	0.659585	0.993676
SYT15	20.5917	0.12663	0.287714	0.440481	0.659589	0.993676
SLC30A9	151.732	-0.112988	0.256106	-0.440414	0.659637	0.993676
SORT1	101.429	-0.286019	0.285971	-0.440338	0.659692	0.993676
LOC101927595	3.19243	0.102815	0.229722	0.440318	0.659706	0.993676
DDT	19.1387	-0.125387	0.28357	-0.440311	0.659712	0.993676
CYB5R1	26.591	-0.120956	0.274346	-0.440271	0.659741	0.993676
C6orf141	0.81824	0.0603103	0.133089	0.440268	0.659743
ITPKA	0.571941	-0.0485673	0.114778	-0.440239	0.659764
C16orf98	4.85634	0.0975883	0.226956	0.440231	0.65977	0.993676
MCM6	165.892	0.122264	0.277212	0.440216	0.659781	0.993676
CD53	492.581	-0.122237	0.27753	-0.440203	0.65979	0.993676
TFAP2C	0.25891	-0.0447971	0.107477	-0.440187	0.659801
RPL13	1116.51	-0.109984	0.24984	-0.44016	0.659821	0.993676
SNCA	8.28906	0.123389	0.191953	0.440067	0.659889	0.993676
LOC100507258	5.98365	-0.10411	0.233131	-0.439993	0.659942	0.993676
IFNGR1	142.411	-0.121023	0.274846	-0.439926	0.659991	0.993676
PTPN3	42.9614	-0.124892	0.285124	-0.43985	0.660045	0.993676
SLC13A1	2.49704	0.0648734	0.135677	0.439846	0.660049	0.993676
CDK17	201.571	0.110603	0.251164	0.439791	0.660089	0.993676
ABCA8	19.9977	-0.121693	0.276286	-0.43975	0.660119	0.993676
DUSP10	104.445	-0.124755	0.285468	-0.439695	0.660158	0.993676
WDR4	70.1228	0.125204	0.283691	0.439622	0.660211	0.993676
PANK4	33.4364	-0.12568	0.284419	-0.439542	0.660269	0.993676
GOLGA6L10	18.5263	0.103967	0.236097	0.439497	0.660302	0.993676
ABCC6P1	1.56765	0.0434076	0.156454	-0.439478	0.660315	0.993676
LOC102724935	0.90739	-0.0462308	0.108586	-0.439364	0.660398
LOC101929740	0.90095	0.0479422	0.108599	0.439361	0.6604
HIST1H2AD	35.8928	-0.124649	0.287517	-0.439289	0.660452	0.993676
LOC101929018	3.20134	-0.0830905	0.186881	-0.439244	0.660484	0.993676
SULT1A4	32.2424	0.105144	0.241843	0.439217	0.660505	0.993676
SERPINA3	8.15538	-0.107472	0.243124	-0.439209	0.66051	0.993676
CALCOCO2	182.853	0.106654	0.243273	0.439137	0.660562	0.993676
CCDC173	0.564446	-0.0314172	0.108118	-0.439065	0.660614
CX3CR1	6.51762	-0.393528	0.246057	-0.438901	0.660733	0.993676
LOC101928645	0.871151	0.0740015	0.160133	0.438774	0.660826
KIAA1919	137.893	0.10229	0.23308	0.438767	0.66083	0.993676
LOC102723958	0.237683	-0.0461763	0.107258	-0.438766	0.660831
RNF175	0.32075	-0.0471404	0.107705	-0.438668	0.660902
LOC102723744	0.18497	-0.0484312	0.107295	-0.438652	0.660914
TBC1D31	50.5458	-0.126829	0.287608	-0.438604	0.660948	0.993676
MCTP2	346.711	-0.123916	0.282492	-0.438542	0.660993	0.993676
LOC101060153	0.185284	-0.0483796	0.107291	-0.438483	0.661036
SNX25	153.255	0.116626	0.265645	0.438414	0.661086	0.993676
ADAMTSL1	13.6096	-0.125429	0.286257	-0.438308	0.661163	0.993676
IRF9	112.751	-0.10781	0.245686	-0.438296	0.661171	0.993676
LOC101928246	0.682424	-0.0462928	0.108394	-0.438294	0.661173
TIPIN	29.6006	-0.124927	0.286248	-0.438282	0.661182	0.993676
TSSC1	48.9244	0.124088	0.286014	0.438248	0.661207	0.993676
LOC101929654	0.670461	0.05114	0.117614	0.438131	0.661291
SLC13A2	1.16913	0.0425646	0.116461	0.438074	0.661333	0.993676
LOC101927702	0.447292	-0.0615394	0.109226	0.438057	0.661345
ADPRH	90.9369	-0.11762	0.26824	-0.438003	0.661384	0.993676
DUX4L7	0.425924	-0.110433	0.109889	-0.437929	0.661438
ZC2HC1A	18.4267	0.125445	0.283547	0.437903	0.661457	0.993676
LOC101927685	0.342224	0.044912	0.107777	0.437889	0.661467
LOC100862671	30.9296	0.123791	0.280446	0.437819	0.661518	0.993676
AP2B1	402.539	-0.103049	0.235192	-0.437758	0.661561	0.993676
RP11-181F12.1	0.10288	-0.0987887	0.109486	0.437743	0.661573
MTFMT	21.2043	0.123271	0.280232	0.437679	0.661619	0.993676
SPATA31D4	0.536732	0.104524	0.109637	0.437677	0.66162
C4orf21	171.074	0.121116	0.276308	0.437666	0.661629	0.993676
CELF2-AS1	13.7199	0.960267	0.283275	0.437614	0.661666	0.993676
RALY	169.14	0.111731	0.255994	0.437534	0.661724	0.993676
PRELID2	11.8137	-0.116674	0.267228	-0.437513	0.661739	0.993676
FLJ45825	3.68273	-0.166639	0.189915	0.437468	0.661772	0.993676
GNAT3	0.184122	-0.0483224	0.107291	-0.437444	0.66179
MYF6	0.184122	-0.0483224	0.107291	-0.437444	0.66179
ATP5G3	102.23	-0.114928	0.262301	-0.437396	0.661824	0.993676
CDK10	95.6613	0.124267	0.284764	0.437386	0.661832	0.993676
SH3RF1	48.1418	-0.125936	0.287421	-0.437357	0.661852	0.993676
NUDT21	412.441	-0.121585	0.277854	-0.437251	0.66193	0.993676
TUG1	1025.45	-0.106476	0.243466	-0.437214	0.661956	0.993676
LINC01119	0.186324	-0.0462833	0.107258	-0.437137	0.662012
SLC39A11	102.293	0.12427	0.28358	0.437119	0.662025	0.993676
MGAT4A	293.164	-0.114901	0.26274	-0.436986	0.662122	0.993676
WARS	467.597	0.116375	0.266346	0.436964	0.662137	0.993676
ALDH1A2	7.79481	0.102449	0.236316	0.436844	0.662225	0.993676
BBS4	27.6614	0.498081	0.286219	-0.436794	0.662261	0.993676
LOC102723780	0.184522	-0.0481766	0.107286	-0.436666	0.662354
METTL2A	28.6412	-0.123929	0.282559	-0.436656	0.662361	0.993676
DGCR5	0.394048	0.105653	0.11021	0.436604	0.662399
LOC101927503	0.941936	0.00398602	0.111913	-0.436598	0.662403
SORBS3	87.9205	-0.124791	0.287406	-0.436542	0.662443	0.993676
POLG2	34.9437	-0.125317	0.287358	-0.436536	0.662448	0.993676
MTO1	95.9771	0.119572	0.273151	0.436504	0.662471	0.993676
GAP43	0.635568	-0.0459172	0.108343	-0.436478	0.66249
RAC1	244.056	-0.0977638	0.223829	-0.43647	0.662495	0.993676
HARS2	58.1736	0.122203	0.281104	0.436377	0.662563	0.993676
MPPED1	0.216085	0.0419842	0.107364	0.436345	0.662587
LOC101929381	1.26544	-0.0852451	0.193818	-0.436325	0.662601	0.993676
POU3F2	0.960879	-0.117988	0.113923	-0.436242	0.662661	0.993676
PAN3-AS1	28.166	0.125186	0.284671	0.436185	0.662703	0.993676
RAP2C	139.904	0.104507	0.239268	0.436183	0.662704	0.993676
ENPP5	14.95	0.123291	0.282331	0.436177	0.662708	0.993676
ASF1A	37.8579	-0.12584	0.287717	-0.435996	0.66284	0.993676
C17orf47	0.616114	0.0544995	0.128045	0.435937	0.662882
ARHGAP15	108.619	0.111942	0.256176	0.435888	0.662918	0.993676
ZFP91	423.676	-0.0999018	0.229085	-0.435857	0.66294	0.993676
CHPF	33.1648	-0.124634	0.284231	-0.435836	0.662956	0.993676
TMEM68	40.9763	-0.125064	0.285624	-0.435834	0.662957	0.993676
HOXD9	10.2154	-0.114032	0.263261	-0.435696	0.663057	0.993676
S100A2	1.43032	0.021156	0.117561	-0.435667	0.663078	0.993676
RP11-439L8.4	2.18952	-0.134827	0.155796	-0.435561	0.663155	0.993676
TMEM222	43.8444	-0.116488	0.26709	-0.435474	0.663218	0.993676
ABCC10	127.497	0.111498	0.255595	0.435474	0.663218	0.993676
WNK4	16.1089	-0.818877	0.284604	-0.435433	0.663248	0.993676
USPL1	179.93	0.113918	0.261489	0.435426	0.663253	0.993676
CASZ1	73.1535	0.124779	0.287235	0.435403	0.66327	0.993676
PBX3	49.2459	0.121957	0.279411	0.435384	0.663284	0.993676
BNIP1	8.02966	-0.123726	0.278716	-0.435343	0.663314	0.993676
C7orf49	79.2347	-0.108807	0.250263	-0.435279	0.66336	0.993676
TOX4	158.945	0.110528	0.253491	0.435253	0.663379	0.993676
URAHP	1.54235	0.0761138	0.17397	0.435143	0.663459	0.993676
RNF208	3.86528	0.109038	0.243437	0.435092	0.663495	0.993676
PIGR	142.899	0.118142	0.272318	0.43504	0.663534	0.993676
PDE2A	9.63354	0.119407	0.274836	0.43499	0.66357	0.993676
CPEB1	2.62758	-0.290205	0.194479	-0.434826	0.663688	0.993676
CCDC159	8.63498	0.125794	0.287697	0.43474	0.663751	0.993676
FOXO6	1.71146	0.171206	0.156794	0.434613	0.663843	0.993676
OR51I2	1.21317	-0.0437689	0.108807	-0.43454	0.663896	0.993676
PCED1A	70.5892	-0.123367	0.283664	-0.434534	0.663901	0.993676
TYRP1	0.347074	0.0367475	0.107395	0.434455	0.663958
LOC202181	82.4313	0.125187	0.287723	0.434442	0.663967	0.993676
LOC102546294	1.58975	0.0731589	0.164026	0.434375	0.664016	0.993676
USP31	164.97	-0.116379	0.268585	-0.434373	0.664018	0.993676
MOB2	19.0625	0.125991	0.287687	0.434248	0.664108	0.993676
ZFYVE1	80.4983	-0.122844	0.283843	-0.434177	0.66416	0.993676
SLC35F6	106.422	-0.0987321	0.22746	-0.434145	0.664183	0.993676
RFC5	60.784	0.125359	0.287451	0.434101	0.664215	0.993676
TPM2	54.3456	-0.123442	0.283463	-0.434066	0.664241	0.993676
LOC102724506	0.185625	0.0722631	0.10879	-0.434016	0.664277
MAPK6	171.556	-0.115058	0.26486	-0.433843	0.664402	0.993676
LOC101928917	0.877581	-0.0317371	0.108358	-0.433828	0.664413
CAPN11	0.756912	0.0543701	0.132486	0.433813	0.664424
NXT1	20.3143	-0.120643	0.277095	-0.43357	0.6646	0.993676
LOC101928156	2.70864	0.0957718	0.21375	0.433443	0.664693	0.993676
A2ML1	1.98164	0.0608022	0.13613	0.433318	0.664783	0.993676
C3	541.501	-0.122213	0.282122	-0.433175	0.664888	0.993676
PHLDB3	21.5574	0.120548	0.28267	0.433034	0.66499	0.993676
ZMYND10	1.31409	-0.0694709	0.165934	-0.432804	0.665158	0.993676
CORT	0.756254	-0.0542612	0.123499	-0.432755	0.665193
RNF128	2.09733	0.0703459	0.158476	0.432717	0.66522	0.993676
JRK	286.833	0.0911212	0.210894	0.432637	0.665279	0.993676
CCSER1	41.6088	-0.119325	0.276888	-0.432564	0.665332	0.993676
BAHCC1	68.3741	-0.124366	0.287689	-0.43246	0.665407	0.993676
FBLL1	0.956228	-0.0453911	0.108626	-0.432386	0.665461	0.993676
FAXDC2	23.4336	-0.124989	0.287274	-0.432358	0.665482	0.993676
TRIM13	197.184	0.111081	0.257393	0.432234	0.665571	0.993676
GREM1	29.057	0.138661	0.262	-0.432105	0.665665	0.993676
ZNF568	29.8474	-0.123556	0.286629	-0.431867	0.665838	0.993676
TTLL3	153.852	0.121592	0.281674	0.431727	0.66594	0.993676
IFNA13	0.186206	0.0562438	0.108564	-0.431717	0.665947
SERPINF1	83.0121	-0.12033	0.277718	-0.431674	0.665978	0.993676
CCDC158	0.621547	0.0454786	0.108326	0.431625	0.666014
RNF157-AS1	0.308918	-0.0474164	0.107664	-0.431583	0.666045
LOC101928632	0.370813	0.106425	0.109291	0.431547	0.666071
LOC101929800	0.290074	-0.0449	0.107409	-0.431437	0.66615
GORASP2	123.591	-0.119026	0.275258	-0.431364	0.666204	0.993676
IL32	134.905	0.121699	0.281813	0.431203	0.666321	0.993676
OR4C6	0.461341	0.0447756	0.108072	0.431182	0.666336
ZNF660	37.7779	1.35938	0.287516	0.431128	0.666375	0.993676
ARHGAP32	62.9856	0.123416	0.285452	0.431084	0.666408	0.993676
AC004019.13	1.68168	-0.087009	0.196962	-0.430959	0.666498	0.993676
LOC100129215	18.6222	0.531191	0.284808	-0.430952	0.666503	0.993676
SULT1A2	1.47494	-0.0673027	0.168437	0.43092	0.666526	0.993676
C10orf11	4.52663	-0.103134	0.23416	-0.430915	0.666531	0.993676
PCK2	47.9026	-0.122997	0.284857	-0.4309	0.666541	0.993676
PIGT	74.4094	-0.113363	0.262868	-0.430893	0.666546	0.993676
LOC102724030	0.512789	0.0363771	0.108034	0.430854	0.666574
ZSCAN29	194.235	-0.115932	0.26904	-0.430844	0.666582	0.993676
NUDCD2	27.5371	0.125034	0.287711	0.430758	0.666645	0.993676
LOC100130285	3.24017	-0.0927178	0.216055	-0.430739	0.666658	0.993676
DNAJA2	151.493	-0.105379	0.244494	-0.430724	0.666669	0.993676
BIVM-ERCC5	9.94171	0.0308534	0.17441	0.43068	0.666701	0.993676
ZNF697	25.252	-0.123482	0.287239	-0.430438	0.666877	0.993676
LGALS7B	0.245353	-0.0444107	0.10744	-0.430392	0.666911
RHBDD1	221.997	-0.113844	0.264135	-0.430373	0.666925	0.993676
FAT2	6.03415	0.112888	0.264284	0.430314	0.666967	0.993676
VTCN1	1.64702	0.0137746	0.132774	-0.430174	0.667069	0.993676
LOC102724795	0.466604	-0.0566209	0.138502	-0.430087	0.667132
ODF3B	27.936	-0.122738	0.286987	-0.429837	0.667314	0.993676
BMPR1A	71.6655	-0.123941	0.287701	-0.429718	0.6674	0.993676
LCN12	10.5224	-0.380396	0.250559	0.429668	0.667437	0.993676
SNORD17	65.3069	-0.120561	0.281428	-0.429663	0.667441	0.993676
ZNF34	19.9769	0.123913	0.28646	0.429511	0.667551	0.993676
AL022344.4	0.186098	0.0362574	0.108298	-0.429507	0.667554
PRKG1-AS1	1.70126	-0.0447606	0.109553	-0.429491	0.667566	0.993676
ADAM20P1	7.78536	0.123037	0.282518	0.429364	0.667659	0.993676
STT3A	214.661	-0.114943	0.26738	-0.429302	0.667704	0.993676
RFWD2	205.14	0.116181	0.27034	0.429219	0.667764	0.993676
TBCEL	115.022	-0.111138	0.258386	-0.429204	0.667775	0.993676
ZNF474	1.1557	0.362234	0.192605	-0.429085	0.667861	0.993676
AC093690.1	3.46397	0.838468	0.258012	-0.428899	0.667996	0.993676
TTC37	308.857	0.0989991	0.230692	0.428819	0.668055	0.993676
HBCBP	1.87116	0.0541553	0.141155	0.428545	0.668255	0.993676
HCG22	3.11274	-0.105675	0.180239	0.428513	0.668278	0.993676
KCNV2	1.37758	-0.0760544	0.177489	-0.428486	0.668297	0.993676
LOC100506908	1.40913	-0.255872	0.190425	0.428312	0.668424	0.993676
AP3S1	116.228	-0.120391	0.280757	-0.428189	0.668514	0.993676
TCEANC	23.984	0.122385	0.283973	0.428122	0.668563	0.993676
DNMT3B	15.5138	-0.119787	0.278316	-0.42811	0.668571	0.993676
OGG1	90.8631	0.103113	0.240676	0.428078	0.668594	0.993676
LOC102723545	1.72414	0.133942	0.200119	-0.427916	0.668712	0.993676
CTBP1	525.69	0.0841954	0.196796	0.4279	0.668724	0.993676
LOC101929698	0.753093	-0.048916	0.121504	-0.427762	0.668824
FAM214A	383.203	-0.120273	0.280964	-0.427753	0.668831	0.993676
PRAM1	17.8125	0.116019	0.280968	0.427714	0.668859	0.993676
CASP4	66.3888	0.119344	0.278158	0.427652	0.668904	0.993676
LOC102723675	0.649128	0.0961189	0.117356	0.427612	0.668934
POU5F1	25.3449	-0.112284	0.263919	-0.427611	0.668934	0.993676
ABCB1	30.8492	0.115493	0.27439	0.427489	0.669023	0.993676
KLHL32	2.66906	0.0821062	0.189622	0.427486	0.669025	0.993676
GNLY	14.7344	0.121011	0.282521	0.427426	0.669069	0.993676
MIA-RAB4B	0.785763	0.0463457	0.108508	0.427395	0.669092
LINC00309	0.428348	-0.0409984	0.108005	-0.427366	0.669113
RMI1	111.56	-0.121405	0.283379	-0.427253	0.669195	0.993676
LINC00924	4.38038	-0.114807	0.261174	-0.427251	0.669197	0.993676
ULK4	58.6878	0.117259	0.274095	0.427248	0.669198	0.993676
PEX26	210.28	-0.113896	0.26666	-0.427188	0.669242	0.993676
KIF18B	116.402	0.122936	0.287374	0.427166	0.669258	0.993676
PCDHGB1	20.1777	0.111875	0.261792	0.427087	0.669316	0.993676
PELI2	48.22	-0.122189	0.284906	-0.427067	0.669331	0.993676
RNF43	12.3033	-0.341434	0.283843	0.427041	0.66935	0.993676
MATK	4.5313	0.111907	0.255945	0.427006	0.669375	0.993676
STX10	36.2062	-0.12248	0.287677	-0.426571	0.669692	0.993676
ALDH9A1	121.76	-0.112513	0.263302	-0.426556	0.669703	0.993676
SKAP2	362.929	-0.117644	0.276131	-0.4263	0.669889	0.993676
CAMLG	31.2727	0.122376	0.285611	0.426279	0.669905	0.993676
MAN1A2	298.488	0.0886973	0.207931	0.42625	0.669925	0.993676
ATP1A2	4.40435	0.112093	0.235346	0.426218	0.669949	0.993676
IFI27L2	4.00343	-0.115442	0.266699	-0.426167	0.669986	0.993676
PHF20	191.736	-0.105737	0.247932	-0.42607	0.670057	0.993676
DLG2	35.5677	0.115428	0.274051	0.426039	0.67008	0.993676
TCEB3C	1.7812	0.0925853	0.124073	-0.426003	0.670106	0.993676
IL22	0.275301	0.0436174	0.10753	0.425939	0.670153
GGT6	1.84685	-0.360364	0.211625	0.425933	0.670157	0.993676
NDUFA3	11.1973	-0.1227	0.285654	-0.425891	0.670187	0.993676
PTENP1	0.299373	0.0716288	0.130922	-0.425723	0.67031
ZFYVE19	27.1043	-0.121422	0.286082	-0.425572	0.67042	0.993676
RDH13	23.1548	-0.120679	0.284072	-0.425498	0.670474	0.993676
NSA2	83.029	-0.119956	0.281157	-0.425476	0.67049	0.993676
ZSCAN18	64.3803	0.122358	0.287297	0.425382	0.670558	0.993676
TARBP1	259.433	-0.115687	0.27165	-0.425366	0.67057	0.993676
LOC102724653	0.703183	-0.0825505	0.131348	0.42528	0.670633
TBR1	0.409684	0.10389	0.109418	0.425256	0.67065
LOC102724685	1.08231	0.0748873	0.172405	0.425197	0.670693	0.993676
IPO4	69.6548	-0.122334	0.286517	-0.425174	0.67071	0.993676
GDPGP1	11.0924	-0.12327	0.286826	-0.425137	0.670737	0.993676
ZMIZ1	524.051	-0.107965	0.254018	-0.425107	0.670759	0.993676
JMJD1C-AS1	6.88853	0.107647	0.258192	0.42501	0.670829	0.993676
ERMAP	26.7933	0.122517	0.286751	0.424859	0.67094	0.993676
ERCC6	100.886	0.107397	0.252306	0.424852	0.670945	0.993676
PPP6R2	253.02	0.0832928	0.196033	0.4248	0.670982	0.993676
LOC101928794	0.180296	-0.109797	0.109579	-0.424562	0.671156
SPATA13	364.861	0.09953	0.23428	0.424538	0.671173	0.993676
PDHX	64.8231	-0.119789	0.281071	-0.424506	0.671197	0.993676
ZNF544	202.501	0.117582	0.277042	0.424486	0.671211	0.993676
RP1-232P20.1	1.16475	0.300312	0.191209	-0.424207	0.671415	0.993676
LOC340073	0.244044	-0.0435539	0.107442	-0.424081	0.671507
CNKSR1	9.30474	-0.110945	0.263276	-0.424079	0.671508	0.993676
CPXM1	32.9018	0.116821	0.2739	0.424025	0.671548	0.993676
NDE1	196.103	0.108768	0.256212	0.423914	0.671629	0.993676
XCL2	1.13481	0.080526	0.183526	0.423738	0.671757	0.993676
COL6A4P1	3.16581	0.0467	0.23331	0.423704	0.671782	0.993676
B3GNT7	45.1931	-0.121942	0.286788	-0.4237	0.671785	0.993676
LOC101928667	8.79449	-0.102986	0.253027	-0.423685	0.671796	0.993676
FRK	46.2713	0.119044	0.279999	0.423631	0.671835	0.993676
LOC101928551	1.8874	0.0708653	0.199496	-0.423582	0.671871	0.993676
ALDH3A1	0.865164	-0.0481158	0.137285	-0.423547	0.671896
PEX2	123.889	0.10861	0.255966	0.423484	0.671942	0.993676
LOC101927509	3.68876	0.109301	0.259837	0.423471	0.671952	0.993676
COG2	62.9746	-0.119674	0.281572	-0.423352	0.672039	0.993676
LOC728392	20.8957	-0.120943	0.287378	-0.423334	0.672051	0.993676
LOC100996301	0.177915	-0.0467763	0.107269	-0.423292	0.672082
ERG	36.2193	0.119634	0.284976	0.423265	0.672102	0.993676
SRPR	283.525	-0.0961542	0.227079	-0.423242	0.672119	0.993676
SLC45A3	27.2569	-0.122587	0.287637	-0.423118	0.672209	0.993676
PTH1R	19.0767	-0.178077	0.220665	0.423085	0.672233	0.993676
RIMS1	1.2296	-0.0418031	0.118666	-0.423021	0.67228	0.993676
LOC102724057	0.23438	-0.0463698	0.10743	-0.423021	0.67228
MTRNR2L9	3.15526	-0.0823456	0.232327	-0.423019	0.672281	0.993676
CAHM	4.20526	-0.110928	0.257645	-0.42294	0.672339	0.993676
CBWD2	84.3778	0.105758	0.249795	0.422912	0.67236	0.993676
CT47A10	0.181041	0.111367	0.110179	-0.422902	0.672367
IDI1	122.122	-0.121698	0.287151	-0.422893	0.672374	0.993676
SSH1	300.025	-0.0971791	0.229682	-0.42289	0.672375	0.993676
GTF2IRD2B	48.3213	0.120982	0.287139	0.422878	0.672384	0.993676
SEC31B	126.338	0.0970066	0.229011	0.422662	0.672542	0.993676
LOC101927104	1.76577	-0.0788607	0.182815	-0.422635	0.672562	0.993676
PRICKLE4	6.35636	0.111341	0.258455	0.422619	0.672573	0.993676
LOC102723382	1.80226	-0.0673944	0.162254	-0.422578	0.672603	0.993676
AHCTF1	428.803	-0.102755	0.242963	-0.422563	0.672614	0.993676
CSAD	73.4073	0.110836	0.262585	0.422498	0.672662	0.993676
CITED4	4.70862	0.0950217	0.223347	0.422407	0.672728	0.993676
FBXO22	86.6013	-0.121869	0.287606	-0.422287	0.672816	0.993676
KIF25	0.617863	0.0808458	0.109043	0.422282	0.672819
C1orf112	81.3731	0.11987	0.282772	0.422271	0.672827	0.993676
LOC102724770	0.860897	-0.0580156	0.134004	-0.42226	0.672836
TP53TG5	0.316279	-0.0451184	0.107652	-0.422166	0.672904
UBN2	418.727	0.106835	0.253161	0.42213	0.67293	0.993676
MOAP1	82.235	0.099012	0.23416	0.422106	0.672948	0.993676
ANKRD28	203.777	-0.112042	0.265173	-0.421934	0.673073	0.993676
HSF5	9.3914	-0.106367	0.251253	-0.421859	0.673128	0.993676
RNY4	4.19336	-0.0184514	0.139238	0.421856	0.67313	0.993676
LOC102724177	1.20504	-0.0565931	0.138286	-0.421852	0.673133	0.993676
SOST	0.292625	0.0433413	0.107589	0.4216	0.673317
CCNF	115.912	0.121055	0.286626	0.421508	0.673384	0.993676
ZNF784	12.2574	0.115484	0.276228	0.421436	0.673437	0.993676
ENDOU	0.948124	0.0781748	0.184891	0.421352	0.673498	0.993676
IGFLR1	20.87	0.120187	0.284933	0.421308	0.67353	0.993676
GCM1	0.413046	-0.087129	0.108832	-0.421161	0.673638
MFAP3L	19.452	0.363402	0.268045	0.421045	0.673723	0.993676
RAPGEF3	70.342	0.111404	0.267334	0.420994	0.67376	0.993676
LOC101928426	0.48004	0.044055	0.108111	0.420935	0.673803
ATF4	394.17	-0.0991734	0.235505	-0.420921	0.673813	0.993676
LOC102724568	0.382472	0.0489683	0.12001	0.420917	0.673816
RGAG4	12.9977	-0.721188	0.280999	-0.420908	0.673822	0.993676
FAM230C	0.176686	0.0580257	0.108567	-0.420901	0.673828
HCFC1	661.588	0.0993911	0.236072	0.42089	0.673836	0.993676
TUBB4B	164.973	0.107355	0.254749	0.420869	0.673851	0.993676
L3MBTL2	85.5349	-0.11692	0.276816	-0.420859	0.673858	0.993676
TTN	7221.81	0.115943	0.275509	0.420827	0.673881	0.993676
RWDD2B	26.2971	1.0744	0.247921	-0.420729	0.673953	0.993676
LOC102724582	0.175782	-0.0465661	0.107263	-0.420628	0.674027
NR1H4	1.38688	0.0662377	0.15213	0.420421	0.674178	0.993676
MUTYH	21.2121	0.122098	0.287402	0.42018	0.674354	0.993676
MAPKAPK5-AS1	30.4782	0.114582	0.273308	0.420152	0.674374	0.993676
WEE1	264.028	-0.113755	0.270564	-0.420062	0.67444	0.993676
FAM24B-CUZD1	0.464273	0.0564214	0.108648	0.419919	0.674544
YBX3	120.605	-0.118554	0.282093	-0.419914	0.674548	0.993676
ALS2	91.1144	-0.114844	0.273027	-0.419909	0.674552	0.993676
SAPCD2	75.1516	0.120764	0.287723	0.419826	0.674613	0.993676
STK32A	3.71654	-0.246904	0.203188	0.419727	0.674685	0.993676
LINC00327	1.72219	-0.0362811	0.122602	-0.419604	0.674775	0.993676
CHD3	775.745	0.111852	0.266568	0.41953	0.674829	0.993676
RP11-96H19.1	3.49511	-0.0961568	0.224885	-0.419506	0.674846	0.993676
FABP3	4.93234	0.104833	0.247196	0.419221	0.675055	0.993676
TMEM257	0.177435	0.035313	0.108262	-0.419174	0.675089
TACC1	1215.51	-0.101149	0.241281	-0.419169	0.675093	0.993676
LSR	29.4306	-0.117575	0.28218	-0.419142	0.675113	0.993676
LOC101929270	0.175964	-0.0463303	0.107265	-0.419086	0.675153
ARMC5	29.5783	0.117602	0.278951	0.418985	0.675227	0.993676
VARS	152.269	-0.118888	0.28345	-0.418964	0.675242	0.993676
MUM1L1	0.322028	0.0430349	0.107694	0.418903	0.675287
POU3F3	0.830439	-0.0895072	0.13626	0.418835	0.675337
NCF1	73.7326	0.112853	0.268484	0.418765	0.675388	0.993676
GRAMD1A	142.178	-0.107742	0.256948	-0.41873	0.675413	0.993676
CAMKK1	17.7226	-0.111789	0.273356	-0.418692	0.675441	0.993676
MCTP1	45.0503	-0.120894	0.28721	-0.418663	0.675462	0.993676
GTF2F1	89.7747	-0.104179	0.248049	-0.418657	0.675467	0.993676
PA2G4P4	30.1113	0.118059	0.280766	0.418578	0.675524	0.993676
GBAS	89.9006	0.106997	0.255024	0.418424	0.675637	0.993676
LINC00977	0.0945917	0.10207	0.108674	0.418372	0.675675
C19orf47	38.164	-0.116918	0.280601	-0.418305	0.675724	0.993676
LOC145845	0.208863	-0.109674	0.110069	0.418264	0.675754
IBTK	238.191	-0.0900431	0.215093	-0.418194	0.675805	0.993676
LINC00476	54.9171	0.111621	0.266499	0.418184	0.675813	0.993676
TRIM50	0.700733	0.044782	0.108422	0.418132	0.675851
MRPL42	107.297	-0.120507	0.287544	-0.418132	0.675851	0.993676
DKK2	1.61161	-0.14316	0.155145	0.418112	0.675865	0.993676
ZNF438	29.6672	-0.120821	0.287678	-0.418071	0.675895	0.993676
CD69	63.7148	0.119898	0.285889	0.418009	0.67594	0.993676
E2F8	73.6551	-0.120634	0.287575	-0.418005	0.675943	0.993676
SUSD5	1.94771	-0.0669785	0.163428	-0.417851	0.676056	0.993676
SNN	76.9881	0.113163	0.270317	0.417836	0.676067	0.993676
ZMYND19	27.6197	-0.120979	0.28736	-0.417784	0.676105	0.993676
MPHOSPH9	276.418	0.117235	0.280302	0.417758	0.676124	0.993676
NUTM2D	26.221	0.114124	0.278197	0.417737	0.67614	0.993676
FAR1	242.247	-0.0998326	0.23874	-0.4177	0.676166	0.993676
SEPT10	36.7014	-0.119605	0.287482	-0.417631	0.676217	0.993676
ITGAE	27.5293	-0.119233	0.284634	-0.417571	0.67626	0.993676
LOC101928414	0.901039	-0.0394513	0.111768	-0.417563	0.676267
DUX4L4	0.169632	0.0325818	0.108178	-0.417542	0.676282
ALG1L2	0.353617	-0.0449916	0.107804	-0.417472	0.676333
LOC100506060	23.7804	-0.120865	0.287508	-0.417471	0.676334	0.993676
TSPAN15	8.69371	0.114082	0.271261	0.417382	0.676399	0.993676
TSPAN13	62.2217	-0.119452	0.285071	-0.417368	0.676409	0.993676
RABL6	219.083	-0.0820812	0.196545	-0.417249	0.676496	0.993676
LOC102724129	24.7831	0.862226	0.284292	0.417158	0.676563	0.993676
POLR2H	35.1732	0.118872	0.28282	0.417065	0.676631	0.993676
LINC01096	2.25806	-0.0843015	0.19701	-0.41693	0.676729	0.993676
STK16	29.4252	-0.120264	0.287716	-0.416905	0.676748	0.993676
FLJ32790	4.98195	-0.0958688	0.233558	-0.416895	0.676755	0.993676
IER5L	33.4342	-0.116059	0.280908	-0.416674	0.676917	0.993676
UBXN10	5.12304	-0.104131	0.246169	-0.416515	0.677033	0.993676
AXL	56.7117	-0.119092	0.285629	-0.416473	0.677064	0.993676
PITX1	19.3763	-0.114083	0.272026	-0.416381	0.677132	0.993676
LOC100131532	4.00357	0.321514	0.215663	-0.416366	0.677142	0.993676
CIDECP	5.30748	-0.110173	0.266394	-0.416341	0.677161	0.993676
NPHP3-ACAD11	68.0669	-0.11974	0.287239	-0.416269	0.677213	0.993676
EZH2	170.64	0.10633	0.255176	0.41625	0.677227	0.993676
LINC00672	11.208	0.120137	0.284843	0.416225	0.677245	0.993676
C12orf23	122.6	-0.113419	0.271806	-0.416192	0.67727	0.993676
NME9	3.51997	-0.467002	0.261038	0.41614	0.677307	0.993676
TRMT12	31.8448	-0.11984	0.287643	-0.416135	0.677312	0.993676
DDX49	42.4614	0.118835	0.285375	0.416007	0.677405	0.993676
CARD16	11.1615	-0.119479	0.283465	-0.4159	0.677483	0.993676
RMI2	59.8934	-0.119724	0.286668	-0.415799	0.677557	0.993676
TNIP1	221.477	-0.111627	0.268128	-0.415768	0.67758	0.993676
RP4-794H19.4	0.376039	-0.0461972	0.119594	-0.415687	0.677639
PPARA	152.339	-0.114428	0.274879	-0.415618	0.677689	0.993676
SNX29	435.284	0.11567	0.278252	0.415567	0.677727	0.993676
NAF1	36.4757	-0.118211	0.283366	-0.415529	0.677755	0.993676
FLJ31356	0.417835	0.0381327	0.107977	0.415514	0.677765
USP11	152.321	-0.105243	0.252943	-0.415431	0.677826	0.993676
SLC29A2	25.668	0.117028	0.280736	0.415411	0.677841	0.993676
LINC01126	27.8165	0.115051	0.27539	0.415373	0.677869	0.993676
CLDN4	8.35738	-0.241106	0.209885	0.415342	0.677892	0.993676
LZTS2	48.5213	0.111645	0.26726	0.415325	0.677904	0.993676
FBXO41	388.902	0.0978731	0.235863	0.415164	0.678022	0.993676
LOC102724483	2.13584	0.214059	0.203595	0.415131	0.678046	0.993676
LOC100507033	2.30728	-0.230218	0.211583	-0.415016	0.67813	0.993676
CRYAB	14.0078	-0.139384	0.223078	-0.415002	0.67814	0.993676
DFNB59	9.48764	-0.108711	0.258425	-0.414994	0.678146	0.993676
MYO18A	293.364	0.0968398	0.23337	0.414919	0.678201	0.993676
ARL4C	167.472	-0.0969311	0.233572	-0.414864	0.678241	0.993676
SH3BP2	402.882	0.0826548	0.19933	0.414837	0.678261	0.993676
PNRC2	412.622	-0.0986797	0.237721	-0.41482	0.678273	0.993676
CORO2A	31.188	0.117862	0.283215	0.414767	0.678312	0.993676
PP2672	0.97882	0.174024	0.150786	0.414745	0.678329	0.993676
ZNF703	15.2026	-0.11072	0.268224	-0.414733	0.678338	0.993676
NTF3	1.04777	-0.0436788	0.113479	-0.414652	0.678397	0.993676
LOC400499	0.657182	0.0409022	0.146582	0.41464	0.678406
LOC100506714	20.2716	-0.119594	0.286647	-0.414627	0.678415	0.993676
C2orf49	136.403	-0.10637	0.256939	-0.414525	0.678489	0.993676
FAM149B1	48.0549	0.117385	0.284019	0.414505	0.678504	0.993676
TSPAN7	8.06976	0.325437	0.276422	-0.414491	0.678515	0.993676
PARP16	29.0527	0.80552	0.284271	0.414485	0.678519	0.993676
LRRC55	6.00783	0.299643	0.187381	0.414375	0.678599	0.993676
SLCO1C1	0.4046	-0.0408642	0.107536	-0.414362	0.678609
GABRQ	0.279842	-0.0321611	0.108279	0.414327	0.678635
PRR16	3.00768	-0.446749	0.233579	-0.414213	0.678718	0.993676
SPATA24	11.4627	-0.107919	0.263278	-0.414177	0.678745	0.993676
LINC00278	1.20432	0.0600498	0.136513	0.414161	0.678757	0.993676
SCN3B	4.90238	0.0850806	0.207868	0.414139	0.678772	0.993676
PRSS8	4.99229	-0.288525	0.211106	-0.414081	0.678815	0.993676
DLEU7-AS1	8.10945	-0.0926223	0.223314	-0.41407	0.678823	0.993676
GRIN1	0.37708	0.0278674	0.108564	-0.414028	0.678854
LDHA	867.673	-0.112515	0.271695	-0.414005	0.67887	0.993676
ZNF546	47.7413	0.118504	0.284661	0.413968	0.678897	0.993676
DUT	99.0425	-0.112718	0.271636	-0.41389	0.678955	0.993676
MMD	62.5053	-0.119322	0.287414	-0.413708	0.679088	0.993676
LOC102724018	0.0925749	0.0946972	0.108441	0.413698	0.679096
MPV17L	2.28176	0.426121	0.209053	-0.413661	0.679122	0.993676
HCG18	444.369	0.0902228	0.218428	0.413634	0.679142	0.993676
CTNND2	3.2401	0.140005	0.159796	0.413566	0.679192	0.993676
USP7	585.186	-0.10411	0.251724	-0.413532	0.679217	0.993676
RPS16	361.89	-0.116686	0.282058	-0.413367	0.679338	0.993676
ABAT	52.2581	-0.118838	0.286934	-0.413223	0.679443	0.993676
LOC613038	0.337568	0.0423539	0.107745	0.413197	0.679462
LYAR	36.5225	-0.11696	0.281962	-0.413013	0.679597	0.993676
LOC101929054	0.486268	-0.0425528	0.108113	-0.412708	0.67982
PRPF4	90.762	-0.117309	0.283569	-0.412692	0.679832	0.993676
ENTPD1-AS1	12.9313	0.107793	0.26974	0.412651	0.679862	0.993676
UBR1	303.86	-0.0859089	0.208188	-0.412592	0.679906	0.993676
GPR135	18.1595	0.107371	0.261068	0.412423	0.680029	0.993676
RLIM	513.147	-0.0914295	0.221796	-0.412259	0.68015	0.993676
FMNL3	661.129	0.107685	0.261161	0.412238	0.680165	0.993676
GNG3	0.990035	0.148631	0.15327	0.412102	0.680265	0.993676
NSUN2	217.57	-0.112825	0.273539	-0.412085	0.680277	0.993676
FLG-AS1	2.97018	-0.0826395	0.205486	-0.411921	0.680397	0.993676
SLC26A8	1.08351	-0.0533004	0.13737	-0.411813	0.680477	0.993676
ERGIC3	89.8864	-0.109873	0.267309	-0.411764	0.680513	0.993676
DKFZp667F0711	38.3159	0.114314	0.278892	0.411709	0.680552	0.993676
SLC5A11	0.34094	0.0938271	0.108872	0.411683	0.680572
NAPA	122.503	-0.103601	0.25249	-0.411644	0.6806	0.993676
LOC100288562	8.97754	-0.0808487	0.197756	-0.411596	0.680636	0.993676
WDR25	14.1231	0.114712	0.276435	0.41157	0.680654	0.993676
TMEM191A	0.173728	0.0456654	0.108383	-0.411213	0.680916
ELOVL6	28.6445	-0.109205	0.26496	-0.411156	0.680958	0.993676
EIF4A3	87.6023	-0.11566	0.281311	-0.411135	0.680974	0.993676
PPP1R3B	54.2688	-0.113756	0.275686	-0.411022	0.681057	0.993676
C16orf95	2.61892	0.101896	0.243663	0.410922	0.68113	0.993676
LOC102723665	5.06249	0.108163	0.25812	0.410803	0.681217	0.993676
TTC39A	5.00664	0.0942075	0.229542	0.410794	0.681223	0.993676
ANKH	201.441	0.112403	0.273864	0.410766	0.681244	0.993676
RNF146	60.7956	0.113513	0.27619	0.410754	0.681253	0.993676
TRIM52-AS1	15.7957	-0.116506	0.287369	-0.410743	0.681261	0.993676
LOC102723919	8.21332	-0.56801	0.267422	-0.410684	0.681304	0.993676
HARBI1	5.90657	-0.115741	0.280077	-0.410615	0.681355	0.993676
CBR4	139.164	0.115671	0.282115	0.410479	0.681454	0.993676
ULK3	147.79	-0.113065	0.275775	-0.410335	0.68156	0.993676
SPIRE1	93.1983	0.117055	0.286326	0.410274	0.681605	0.993676
RACGAP1	117.43	0.118165	0.287559	0.410195	0.681663	0.993676
GDPD5	127.996	0.115164	0.280916	0.410176	0.681677	0.993676
C6orf99	0.34977	-0.0363856	0.10773	-0.410168	0.681683
TTLL1	5.27262	0.0978578	0.236113	0.410056	0.681765	0.993676
CERK	200.526	-0.101779	0.248048	-0.410001	0.681805	0.993676
BABAM1	63.1127	0.112948	0.274606	0.409939	0.681851	0.993676
DTNB	31.1944	0.118364	0.286862	0.409875	0.681898	0.993676
ATXN1	209.962	0.114582	0.279346	0.409808	0.681947	0.993676
SLC16A8	3.39586	0.340795	0.190652	-0.409792	0.681959	0.993676
COL23A1	6.11891	0.0895131	0.224843	0.409762	0.681981	0.993676
AHNAK	4133.5	-0.104769	0.255741	-0.409662	0.682054	0.993676
OR2M4	0.169958	-0.0454664	0.10725	-0.40959	0.682107
LOC101928593	0.169958	-0.0454664	0.10725	-0.40959	0.682107
CCL16	0.298125	-0.0451295	0.107613	-0.40957	0.682121
RPL36	166.836	0.103163	0.251823	0.409545	0.68214	0.993676
FAM154B	1.57519	-0.0290924	0.206266	0.409544	0.682141	0.993676
LINC00222	0.519702	-0.0323044	0.115267	-0.409463	0.6822
EPPIN-WFDC6	0.303511	-0.0444057	0.107619	-0.409426	0.682227
TAPSAR1	75.3468	-0.115986	0.282922	-0.409303	0.682317	0.993676
ADAM15	54.2625	0.115383	0.28186	0.409302	0.682318	0.993676
RHEBP2	1.60158	-0.0652584	0.157481	-0.409285	0.682331	0.993676
MBTD1	170.684	-0.106281	0.259286	-0.409263	0.682347	0.993676
ROMO1	6.27013	-0.109673	0.264693	-0.409246	0.682359	0.993676
TCEANC2	60.0037	0.114744	0.279181	0.409228	0.682372	0.993676
HOXC11	1.68774	-0.209724	0.15985	-0.409205	0.682389	0.993676
OR52B4	0.302797	0.102668	0.109875	-0.409146	0.682432
DUOX2	0.886424	-0.0288372	0.138284	0.409139	0.682437
MFSD6L	2.46524	0.260075	0.204787	-0.409114	0.682456	0.993676
SNORA44	0.817703	0.0407653	0.146048	0.409033	0.682515
PER3	42.9807	0.676922	0.287066	0.408943	0.682582	0.993676
PRPF31	62.5988	-0.112453	0.273596	-0.408933	0.682589	0.993676
FAM162B	0.170219	-0.0453498	0.10725	-0.408915	0.682602
SEC24A	219.153	-0.0900273	0.220339	-0.408839	0.682658	0.993676
ZYX	326.678	-0.105207	0.25743	-0.408786	0.682697	0.993676
ACTR3	745.891	-0.0997744	0.244043	-0.408746	0.682726	0.993676
RASA2	259.977	0.114929	0.28087	0.4087	0.68276	0.993676
BNC2	48.9659	-0.115889	0.283486	-0.40866	0.682789	0.993676
OCIAD1	142.043	0.112085	0.274871	0.408595	0.682837	0.993676
EIF4EBP3	8.03981	-0.0811754	0.19927	-0.408533	0.682882	0.993676
DR1	244.16	-0.106284	0.260094	-0.408363	0.683007	0.993676
RHBDD2	43.2569	0.116484	0.285234	0.408278	0.68307	0.993676
ITPRIPL2	250.049	0.104728	0.2566	0.408268	0.683077	0.993676
FBXL13	5.03948	0.188001	0.242234	-0.408263	0.683081	0.993676
LOC101060581	29.8568	-0.113799	0.279756	-0.408216	0.683115	0.993676
LOC101927321	0.315998	-0.0933953	0.109197	-0.408125	0.683182
FREM1	45.2559	-0.109023	0.268699	-0.408034	0.683249	0.993676
PARVB	28.9663	-0.11809	0.287472	-0.407893	0.683352	0.993676
PPIL6	1.27218	0.392045	0.209085	-0.407845	0.683388	0.993676
SCNN1A	21.7208	-0.234566	0.214697	-0.407631	0.683544	0.993676
LOC101928318	3.08318	0.607748	0.224247	0.407613	0.683558	0.993676
GTDC1	105.628	-0.115116	0.281862	-0.407597	0.68357	0.993676
GALNT4	58.0647	-0.114785	0.281569	-0.407565	0.683593	0.993676
RBBP5	138.625	0.99684	0.251554	0.407492	0.683647	0.993676
KLHL18	117.068	-0.111737	0.274098	-0.407429	0.683693	0.993676
ADHFE1	5.56196	-0.103191	0.251845	-0.407354	0.683748	0.993676
PFDN1	52.3085	0.11757	0.28768	0.407281	0.683801	0.993676
TBCCD1	80.724	-0.113461	0.277737	-0.407133	0.683911	0.993676
ST7-OT4	6.56978	0.0933811	0.237877	0.407114	0.683924	0.993676
LOC101927890	0.998183	-0.0420906	0.108645	-0.407107	0.683929	0.993676
SNRPD3	198.417	-0.093016	0.228286	-0.407033	0.683984	0.993676
IGSF9	1.28381	-0.0631652	0.155438	-0.40699	0.684015	0.993676
BTBD11	19.2286	0.107432	0.265061	0.406946	0.684048	0.993676
HCG4B	7.32574	-0.109174	0.272909	-0.406934	0.684057	0.993676
RP9	17.3552	-0.115799	0.283823	-0.406713	0.684219	0.993676
ROCK1	740.662	-0.0980898	0.241091	-0.40669	0.684235	0.993676
KRT71	0.371461	0.0765289	0.108878	0.406628	0.684281
SETD9	4.16657	0.0940186	0.229042	0.40639	0.684456	0.993676
SLC10A7	76.0545	-0.113401	0.27964	-0.406343	0.68449	0.993676
AKIRIN1	225.856	-0.0949124	0.233321	-0.406286	0.684533	0.993676
RASL10B	6.56801	0.57729	0.2275	-0.406272	0.684542	0.993676
CAPZA1	712.52	-0.106194	0.261379	-0.406157	0.684627	0.993676
CASP7	58.2066	-0.116158	0.285189	-0.406154	0.684629	0.993676
TAF2	208.636	-0.107811	0.265084	-0.406146	0.684636	0.993676
RHOH	262.858	0.106571	0.262297	0.406113	0.68466	0.993676
MANBAL	20.9974	0.113319	0.277544	0.406037	0.684715	0.993676
RAD1	103.571	0.110028	0.270414	0.405847	0.684855	0.993676
NKPD1	4.6248	-0.571274	0.243848	0.405845	0.684856	0.993676
EEFSEC	41.306	-0.116538	0.286246	-0.40569	0.684971	0.993676
GRAMD1B	243.774	0.116048	0.285859	0.405647	0.685002	0.993676
RBM22	100.184	0.102724	0.252499	0.405612	0.685028	0.993676
LINC00346	1.50997	-0.256087	0.177408	-0.405593	0.685042	0.993676
NRARP	18.6109	0.111692	0.279667	0.405549	0.685074	0.993676
SRPK2	207.634	0.100813	0.248416	0.405538	0.685082	0.993676
MED4	92.7779	-0.106474	0.26197	-0.405525	0.685092	0.993676
LOC100505874	0.169047	-0.0449632	0.107243	-0.405508	0.685104
PCDHB13	7.06912	0.413921	0.236115	0.405376	0.685201	0.993676
ADO	129.707	0.111674	0.276176	0.405326	0.685238	0.993676
LMO2	148.929	0.116244	0.287063	0.405325	0.685239	0.993676
RAB3C	2.81099	0.0778206	0.192837	0.405193	0.685336	0.993676
ELMOD3	44.4338	0.116421	0.286282	0.405154	0.685365	0.993676
CHI3L2	22.9332	-0.116904	0.287721	-0.405103	0.685402	0.993676
LINC00467	11.4822	-0.11533	0.282293	-0.404988	0.685487	0.993676
HLA-DRB1	673.866	-0.107837	0.266244	-0.404985	0.685488	0.993676
CBLN3	45.7875	-0.116199	0.286942	-0.404928	0.68553	0.993676
PPM1E	27.4174	-0.102925	0.254057	-0.404861	0.68558	0.993676
DCUN1D5	128.077	0.108074	0.266803	0.404831	0.685602	0.993676
CYSLTR1	32.7837	0.112246	0.276478	0.4048	0.685625	0.993676
SLC45A2	0.567249	0.041544	0.108259	0.404759	0.685655
LINC00501	1.34188	0.0851881	0.203049	0.404691	0.685705	0.993676
SOWAHA	0.270887	-0.0504231	0.110148	0.404637	0.685744
LOC101930100	0.230864	-0.0419806	0.107397	-0.404568	0.685795
POF1B	25.5887	-0.105544	0.260068	-0.404493	0.68585	0.993676
LOC100996643	13.1666	-0.217821	0.244987	0.404197	0.686068	0.993676
COL25A1	0.653997	-0.100031	0.120173	-0.404165	0.686092
TRMT112	53.5283	-0.115187	0.283808	-0.404129	0.686118	0.993676
SOX9	27.5111	-0.101011	0.250832	-0.404107	0.686134	0.993676
ZNF202	75.4055	0.115766	0.286401	0.404011	0.686204	0.993676
ABCA12	0.929108	0.0668284	0.15897	0.403999	0.686213
NTN5	4.07305	0.0753472	0.189893	0.403937	0.686259	0.993676
PPP1R12A	385.782	0.104492	0.258562	0.403934	0.686261	0.993676
TBC1D3	6.53665	-0.087862	0.216763	-0.403929	0.686265	0.993676
LOC100287082	0.168192	-0.0857674	0.108422	-0.403893	0.686292
LOC101928300	0.222989	-0.0449283	0.107391	-0.403777	0.686377
STX16	743.635	-0.092779	0.229707	-0.403743	0.686402	0.993676
WDR45B	145.11	-0.0883299	0.218478	-0.403713	0.686424	0.993676
SLC27A1	39.6172	-0.110109	0.273671	-0.403674	0.686453	0.993676
SLPI	1.77408	-0.0201377	0.135914	0.40363	0.686485	0.993676
LOC101928412	5.45075	-0.0843814	0.20981	-0.403534	0.686555	0.993676
RP11-673E1.1	0.40179	0.0417265	0.107935	0.40353	0.686558
LOC101928231	0.252789	0.0416137	0.107458	0.40351	0.686573
LOC100653005	1.43115	0.0321428	0.133279	-0.403444	0.686621	0.993676
LOC102724060	0.551002	0.0326317	0.108682	-0.403389	0.686662
SLC8A1	156.28	-0.111012	0.275048	-0.403372	0.686675	0.993676
TBC1D27	138.414	-0.116087	0.287451	-0.403256	0.68676	0.993676
MAP3K3	149.911	0.0923924	0.228904	0.403192	0.686807	0.993676
LATS2	57.8412	0.112808	0.278948	0.403023	0.686931	0.993676
FAM218A	3.45866	-0.0832697	0.201246	-0.402987	0.686958	0.993676
BRD9	132.53	0.107977	0.267827	0.402947	0.686987	0.993676
KLHL5	337.328	0.101584	0.251983	0.402791	0.687102	0.993676
STX8	12.8623	0.115882	0.286386	0.402748	0.687134	0.993676
EMC8	33.2697	-0.113771	0.281797	-0.40272	0.687155	0.993676
ZNF532	446.113	0.100573	0.249618	0.402715	0.687158	0.993676
NDUFB1	16.4551	-0.116338	0.287378	-0.402563	0.68727	0.993676
MTX1	19.9257	0.116031	0.286505	0.402529	0.687295	0.993676
RP5-899E9.1	0.45462	0.0420372	0.108056	0.402502	0.687314
NDUFA13	42.9492	0.112703	0.278354	0.40244	0.68736	0.993676
ZNF14	61.0115	0.116007	0.287412	0.402437	0.687363	0.993676
SLC15A3	63.9125	-0.115565	0.287312	-0.402401	0.687389	0.993676
RP11-1072A3.2	7.69049	-0.106728	0.265961	-0.402399	0.687391	0.993676
FAM45B	1.3759	0.0868304	0.169413	-0.402385	0.687401	0.993676
ESR2	68.406	0.1155	0.287029	0.402301	0.687462	0.993676
STAG3L5P-PVRIG2P-PILRB	271.07	0.101043	0.251253	0.402291	0.68747	0.993676
ACTR1A	146.258	0.105474	0.261768	0.402251	0.687499	0.993676
DDX3Y	191.55	0.0972331	0.242379	0.402239	0.687508	0.993676
LRWD1	35.8574	0.115218	0.28527	0.402224	0.68752	0.993676
ZC2HC1C	4.29188	-0.110764	0.268596	-0.402218	0.687524	0.993676
FEZ2	50.38	0.106105	0.263195	0.40221	0.68753	0.993676
SCNN1G	0.902121	0.0218583	0.109716	0.402192	0.687543
MAEA	115.3	-0.101504	0.252039	-0.402102	0.687609	0.993676
IRGQ	182.8	-0.0943639	0.23458	-0.401999	0.687685	0.993676
PDLIM5	271.692	-0.0934149	0.232464	-0.401957	0.687715	0.993676
CLNK	4.95057	0.100724	0.244654	0.40192	0.687743	0.993676
INTS6	267.062	0.107219	0.266644	0.401891	0.687764	0.993676
LOC101929449	0.438808	0.0414079	0.108024	0.401851	0.687793
IRF1	235.888	0.110252	0.27466	0.401828	0.68781	0.993676
GXYLT1	194.382	-0.107159	0.266397	-0.401824	0.687814	0.993676
MAP3K5	159.075	-0.0896722	0.222972	-0.401777	0.687848	0.993676
PARD6B	33.105	-0.115718	0.287316	-0.40174	0.687876	0.993676
RHNO1	75.777	0.106585	0.265173	0.401711	0.687897	0.993676
HSP90AA1	2128.72	-0.112378	0.279744	-0.401681	0.687918	0.993676
CBX4	106.008	0.114265	0.285214	0.401583	0.687991	0.993676
RNF219	98.0176	0.113787	0.283082	0.401456	0.688084	0.993676
ZNF32	24.2443	-0.11067	0.273542	-0.401325	0.688181	0.993676
RNVU1-15	0.386939	-0.0349471	0.107559	-0.401255	0.688232
DIO1	1.43415	0.0736726	0.179168	0.401208	0.688267	0.993676
TMEM115	50.6137	-0.111089	0.28048	-0.401194	0.688277	0.993676
EXO5	15.8692	-0.115953	0.286211	-0.400948	0.688458	0.993676
CASS4	19.3904	-0.10976	0.27555	-0.4009	0.688494	0.993676
RAB11FIP5	27.651	-0.355967	0.283545	0.400802	0.688566	0.993676
RPL13AP6	1.3233	0.083046	0.201513	0.400682	0.688654	0.993676
LOC102724345	28.3008	0.110918	0.2796	0.400619	0.688701	0.993676
GLOD4	65.3872	-0.114212	0.284543	-0.400379	0.688878	0.993676
WFIKKN1	1.69588	0.405349	0.197405	0.400294	0.68894	0.993676
C8orf31	4.10878	0.738849	0.257227	-0.400211	0.689001	0.993676
MYO3B	40.9538	-0.108965	0.273332	-0.40021	0.689002	0.993676
COL12A1	208.579	-0.114239	0.285807	-0.4002	0.689009	0.993676
PQLC2	18.5602	-0.113619	0.286056	-0.400122	0.689066	0.993676
EXOG	98.3736	-0.10062	0.251382	-0.40011	0.689075	0.993676
VEGFC	13.7189	0.110937	0.274173	0.400022	0.68914	0.993676
CTC1	263.865	0.0991665	0.248006	0.399924	0.689212	0.993676
DROSHA	227.576	-0.0884445	0.220974	-0.39987	0.689252	0.993676
LOC102723862	1.95018	0.084747	0.201493	0.399838	0.689276	0.993676
CR1L	11.6516	0.0951404	0.240676	0.399785	0.689315	0.993676
RP11-461O7.1	0.861205	-0.107802	0.112303	0.399742	0.689346
ARL13B	29.8848	0.114165	0.285203	0.399575	0.689469	0.993676
XPA	35.0414	0.109949	0.274189	0.399554	0.689485	0.993676
MTA3	175.14	0.110678	0.278402	0.399536	0.689498	0.993676
LDHB	543.384	0.108919	0.272562	0.399476	0.689543	0.993676
SCAMP4	93.6611	-0.0926956	0.232086	-0.399431	0.689576	0.993676
TRIM68	39.7098	-0.110958	0.276706	-0.399362	0.689626	0.993676
TNFRSF4	17.2533	0.113893	0.284067	0.399287	0.689682	0.993676
CSRP2	8.50319	0.106745	0.265503	0.399165	0.689772	0.993676
UNC13C	1.16299	0.0532616	0.125403	0.399062	0.689847	0.993676
LHPP	24.9233	0.448258	0.286135	-0.399058	0.68985	0.993676
PPAPDC2	45.3183	0.112668	0.281238	0.399055	0.689853	0.993676
COX10	47.2766	-0.115078	0.287336	-0.399044	0.689861	0.993676
C7orf72	1.13725	0.0661405	0.1531	0.399033	0.689869	0.993676
SPDL1	62.2657	0.111073	0.277697	0.398986	0.689904	0.993676
EIF4G2	1857.2	-0.104096	0.260961	-0.398832	0.690017	0.993676
LOC101927546	0.415126	0.0416294	0.107978	0.39879	0.690048
INTS8	173.658	0.107019	0.268112	0.398789	0.690049	0.993676
STAG3	44.4967	0.112641	0.282404	0.39876	0.69007	0.993676
RP11-460N16.1	0.134009	0.0428433	0.108819	0.398646	0.690154
INPP4A	436.689	0.104563	0.262176	0.398634	0.690163	0.993676
C1orf162	19.352	0.114749	0.286173	0.398631	0.690165	0.993676
C21orf91	135.395	0.107827	0.270329	0.398617	0.690176	0.993676
ABLIM1	601.819	-0.108245	0.27166	-0.398613	0.690178	0.993676
HS1BP3	31.1569	-0.111029	0.279577	-0.398566	0.690213	0.993676
RP11-84C10.4	0.810571	0.0509629	0.144718	0.398551	0.690224
NSUN7	4.47784	0.0858452	0.212551	0.398426	0.690316	0.993676
ZNF138	84.1545	0.11146	0.279208	0.398272	0.690429	0.993676
APRT	47.8099	0.10584	0.265621	0.39826	0.690439	0.993676
PHF13	79.3361	-0.0981876	0.246607	-0.39801	0.690623	0.993676
SBNO2	362.358	0.0879294	0.221117	0.398001	0.690629	0.993676
SORL1	1099.09	0.0993873	0.249692	0.397978	0.690646	0.993676
MUC17	2.72566	0.0382342	0.137264	0.397975	0.690649	0.993676
SCARNA9	131.291	0.102595	0.258434	0.397732	0.690828	0.993676
KRT73	0.164504	-0.0442151	0.107233	-0.397547	0.690964
LINC01005	0.425661	0.0977919	0.109927	-0.397477	0.691016
ZDHHC18	123.364	0.0999964	0.251163	0.397395	0.691076	0.993676
MFSD7	15.5291	0.114822	0.287661	0.397334	0.691121	0.993676
PGLS	38.1154	-0.114608	0.286785	-0.397304	0.691144	0.993676
TRA2B	361.118	-0.10384	0.261189	-0.3973	0.691146	0.993676
CLDN16	2.63622	-0.266793	0.19366	0.397276	0.691164	0.993676
LHX1	5.91019	-0.027483	0.153997	0.397234	0.691195	0.993676
LOC645321	0.0913391	-0.0275713	0.107744	0.397218	0.691206
MS4A1	2749.47	-0.10531	0.265187	-0.397082	0.691307	0.993676
KRT222	0.407692	-0.0366582	0.107961	-0.397066	0.691319
WDR75	110.487	-0.109411	0.27497	-0.396995	0.691371	0.993676
LOC101929265	0.0864351	0.113683	0.109802	0.396992	0.691373
ATXN2L	734.621	-0.0868651	0.218835	-0.396845	0.691482	0.993676
MOSPD2	104.355	0.108542	0.272652	0.396844	0.691482	0.993676
MMP28	0.850653	-0.0675472	0.161345	-0.396777	0.691532
PPP1R1A	2.44949	-0.124986	0.213429	0.396708	0.691583	0.993676
DNAH7	158.087	-0.111697	0.282731	-0.396632	0.691639	0.993676
LINC00240	0.301591	0.0409967	0.107636	0.396577	0.691679
IRX5	0.625213	-0.0510396	0.109251	0.39656	0.691692
SLC12A5	1.13079	0.0596034	0.139387	0.396516	0.691724	0.993676
PAPPA-AS1	6.55323	0.112002	0.276646	0.396477	0.691753	0.993676
SOCS2	30.5286	-0.111052	0.283271	-0.396455	0.691769	0.993676
OR1Q1	0.143471	0.0851695	0.108307	0.396449	0.691774
SLC18B1	27.2766	-0.115003	0.287688	-0.396309	0.691877	0.993676
ADORA2A	84.0347	0.107305	0.271437	0.396235	0.691932	0.993676
TMEM175	47.1626	0.11364	0.285295	0.396206	0.691953	0.993676
RSRC2	176.251	-0.0982282	0.24751	-0.39614	0.692002	0.993676
LOC102724384	3.35089	-0.0929124	0.227486	-0.396099	0.692032	0.993676
SRP54	91.0865	-0.114123	0.287283	-0.396081	0.692045	0.993676
LOC102723824	2.42135	-0.333322	0.215139	-0.396071	0.692052	0.993676
LOC101926893	0.669813	-0.0657368	0.170816	-0.395966	0.69213
LOC100507562	0.243319	0.0412973	0.10745	0.395888	0.692188
THAP7-AS1	2.40477	-0.0869704	0.214597	-0.3958	0.692252	0.993676
FLJ27354	1.1233	-0.0702254	0.177428	-0.395747	0.692292	0.993676
EXOC6B	65.5175	-0.111903	0.28349	-0.39574	0.692297	0.993676
MAP2K5	61.4261	0.11159	0.282069	0.395727	0.692306	0.993676
POLR2D	95.6922	-0.107174	0.270402	-0.395726	0.692307	0.993676
PROX1	58.2598	-0.113728	0.286564	-0.395488	0.692483	0.993676
LOC101927161	2.19068	-0.0461002	0.1565	-0.395481	0.692488	0.993676
AFF3	510.352	0.113709	0.287439	0.395478	0.69249	0.993676
CD83	481.361	-0.113489	0.287142	-0.395471	0.692495	0.993676
SPACA6P-AS	2.19779	-0.0654599	0.166625	-0.395432	0.692524	0.993676
ZNF485	15.852	0.114474	0.287711	0.395331	0.692599	0.993676
RGS10	70.3645	0.107167	0.270182	0.395308	0.692616	0.993676
PCSK5	12.4439	-0.554174	0.280876	0.395014	0.692833	0.993676
RPL22	369.019	-0.105766	0.267569	-0.395	0.692843	0.993676
OR2L1P	0.407899	0.0382323	0.107956	0.394969	0.692866
RBM11	1.75445	-0.0288196	0.157023	0.394927	0.692897	0.993676
GABPA	173.413	0.106316	0.268757	0.394863	0.692944	0.993676
RAD51C	41.3031	-0.113499	0.286861	-0.394802	0.692989	0.993676
STAC2	1.50956	-0.0637846	0.174782	-0.394799	0.692992	0.993676
LRRC69	1.5901	0.0753129	0.185753	0.394692	0.69307	0.993676
CDC20B	1.33286	-0.0702596	0.109826	0.394649	0.693102	0.993676
UNC80	0.785849	-0.160148	0.136783	0.394643	0.693106
HIST1H1E	225.46	-0.111331	0.281782	-0.394584	0.69315	0.993676
MCM7	259.276	-0.109522	0.277303	-0.394504	0.693209	0.993676
NR5A2	7.87054	0.610411	0.276849	-0.39449	0.693219	0.993676
ELAC2	145.088	0.1016	0.257469	0.394484	0.693224	0.993676
HOXA9	7.84235	-0.101047	0.255588	-0.394465	0.693238	0.993676
DEF8	197.955	0.111024	0.281425	0.394455	0.693245	0.993676
KHDRBS2	2.09081	0.0645642	0.168665	0.39434	0.69333	0.993676
UNC45A	88.1973	-0.106329	0.268978	-0.394277	0.693377	0.993676
SEMA3F	17.0609	-0.113733	0.28764	-0.394252	0.693395	0.993676
CD47	463.776	-0.10638	0.269689	-0.394249	0.693397	0.993676
C6orf123	0.301383	-0.0308315	0.108489	0.394225	0.693415
LRFN2	0.414571	-0.0428234	0.108874	0.394103	0.693505
GPR75-ASB3	5.54015	0.0540995	0.142041	0.394042	0.69355	0.993676
TRPM4	97.0351	0.113124	0.287725	0.393872	0.693675	0.993676
BACE2	100.397	-0.110463	0.280928	-0.393783	0.693741	0.993676
LOC400927	5.38157	0.102246	0.255186	0.39377	0.693751	0.993676
PCDHAC1	3.84094	0.0719206	0.179971	0.393721	0.693787	0.993676
DLGAP2	2.40512	0.496411	0.225754	-0.393708	0.693796	0.993676
ADGB	0.235528	-0.0404448	0.107413	-0.393651	0.693838
RP11-35G9.3	66.6616	-0.113033	0.285821	-0.393645	0.693843	0.993676
MEIS1	37.1558	-0.111321	0.286223	-0.393642	0.693845	0.993676
RP11-844P9.2	2.48326	-0.104899	0.13654	0.393638	0.693848	0.993676
CNTNAP3B	12.4387	0.0975512	0.247606	0.393543	0.693919	0.993676
LINC00936	25.8308	0.111322	0.284518	0.393432	0.694001	0.993676
DPEP2	24.8239	0.111343	0.282331	0.393282	0.694111	0.993676
RAD54B	76.0433	0.112194	0.28502	0.393203	0.69417	0.993676
ZFHX3	351.414	0.107581	0.273739	0.393166	0.694197	0.993676
CKAP2	193.513	0.106197	0.269645	0.393106	0.694241	0.993676
LOC101927903	32.7056	0.112737	0.287604	0.393079	0.694261	0.993676
RP5-968D22.1	0.27759	-0.0438157	0.107546	-0.393015	0.694308
PLEKHF2	215.776	0.104299	0.265498	0.392845	0.694434	0.993676
SCYL1	81.2926	-0.101857	0.258565	-0.392783	0.69448	0.993676
CENPU	124.756	0.112721	0.286613	0.392686	0.694552	0.993676
LOC101927741	1.66839	-0.0610425	0.154899	-0.392597	0.694617	0.993676
PIH1D2	0.906474	-0.158585	0.139289	0.392592	0.694621
SYDE2	21.7747	-0.110398	0.279791	-0.392551	0.694651	0.993676
NANOG	1.1626	0.0708163	0.173288	0.392535	0.694663	0.993676
PPP1CB	486.191	-0.104793	0.266863	-0.392513	0.694679	0.993676
RP11-864J10.4	2.9031	-0.0937817	0.23458	-0.392495	0.694692	0.993676
ZNF283	17.8336	0.113555	0.286617	0.392357	0.694794	0.993676
RP11-814P5.1	0.440168	-0.044927	0.10944	-0.392337	0.69481
AAED1	17.5249	-0.112928	0.284302	-0.392291	0.694843	0.993676
CACFD1	11.6753	1.20819	0.286527	0.392229	0.694889	0.993676
UTP23	85.3413	-0.110784	0.281549	-0.392192	0.694916	0.993676
LOC101928936	2.25301	0.0387136	0.123367	0.392174	0.69493	0.993676
ADSSL1	1.91379	-0.0805851	0.202948	-0.392134	0.694959	0.993676
AMPD2	92.714	-0.106001	0.270447	-0.392073	0.695004	0.993676
RNF25	17.123	0.113594	0.287511	0.392063	0.695012	0.993676
LURAP1L	9.71504	-0.10532	0.265794	-0.392058	0.695015	0.993676
LAMC3	27.8269	-0.0974009	0.248461	-0.392013	0.695048	0.993676
DLX3	0.627644	0.0220092	0.107642	0.391954	0.695092
CCDC77	24.7487	-0.113655	0.28762	-0.391807	0.695201	0.993676
SYNDIG1	8.66756	-0.0773578	0.204419	-0.391759	0.695236	0.993676
LOC101928199	0.163532	0.111496	0.11017	-0.391476	0.695446
LIX1L	150.673	-0.099405	0.253533	-0.391453	0.695463	0.993676
SLC16A1-AS1	29.702	0.11	0.281948	0.391428	0.695481	0.993676
LOC101928482	1.01314	-0.328342	0.180073	-0.391338	0.695547	0.993676
LOC101929728	0.395684	0.112399	0.11015	0.391231	0.695627
ADCY9	54.9883	-0.111805	0.286462	-0.391178	0.695666	0.993676
RPGRIP1	1.16162	-0.0726304	0.215612	-0.391168	0.695673	0.993676
RRAS2	143.628	0.10868	0.277868	0.391003	0.695795	0.993676
EXOSC3	69.1754	-0.108996	0.27783	-0.390938	0.695843	0.993676
FPGS	107.878	-0.101141	0.259026	-0.390841	0.695915	0.993676
ZNF33BP1	4.14796	0.0937655	0.235725	0.390784	0.695957	0.993676
PRSS37	0.380304	-0.0359928	0.107565	-0.390774	0.695965
LOC101929555	0.808976	-0.0913819	0.110659	-0.390754	0.695979
FAAH	4.90419	0.0952401	0.239651	0.390736	0.695992	0.993676
NOA1	67.2015	0.107003	0.273791	0.390726	0.696	0.993676
AC004893.11	67.7836	0.112071	0.287716	0.390687	0.696029	0.993676
ZNF174	22.5858	-0.110979	0.287454	-0.390684	0.696031	0.993676
TMOD1	20.1922	-0.108618	0.281122	-0.390608	0.696087	0.993676
LOC101928291	3.39425	-0.71876	0.265764	-0.390553	0.696128	0.993676
LTB4R2	18.7115	-0.112244	0.28708	-0.390424	0.696223	0.993676
C8orf34	0.414197	-0.0213713	0.108575	0.390382	0.696254
EGFEM1P	2.37621	-0.214006	0.180197	-0.39032	0.6963	0.993676
MARCH2	28.508	-0.110568	0.284034	-0.390316	0.696303	0.993676
LOC100507351	0.894121	0.116541	0.126363	0.390307	0.69631
USE1	9.02355	0.107775	0.272813	0.390262	0.696343	0.993676
CLRN3	0.232038	0.0409441	0.107417	0.390245	0.696356
SENP3	78.9953	0.108369	0.276546	0.390197	0.696391	0.993676
SCO2	23.5153	0.111196	0.284628	0.390194	0.696393	0.993676
REC8	30.6774	0.110316	0.281461	0.390131	0.696439	0.993676
RPL5	920.874	-0.09476	0.242816	-0.390121	0.696447	0.993676
ALG13	375.873	0.104363	0.267302	0.390116	0.696451	0.993676
C1orf111	0.279646	2.88733e-05	0.109428	0.390097	0.696465
KIAA0226L	414.397	-0.111653	0.286426	-0.389704	0.696755	0.993676
SETD4	95.5708	-0.100939	0.259194	-0.389444	0.696948	0.993676
RP11-353N14.5	0.591779	0.105793	0.109817	0.389406	0.696976
ERI3-IT1	7.77134	-0.109839	0.277301	-0.38936	0.69701	0.993676
MRPL34	15.8169	-0.112678	0.286681	-0.389358	0.697011	0.993676
FHL3	19.0539	-0.109823	0.280632	-0.389346	0.69702	0.993676
HIST1H1A	1.3803	-0.133288	0.14232	-0.389317	0.697041	0.993676
KRTAP5-9	1.55392	0.0655494	0.167134	0.389192	0.697134	0.993676
AMIGO2	85.0901	0.112179	0.287587	0.389187	0.697138	0.993676
ZNF77	6.23186	-0.104517	0.263917	-0.389085	0.697213	0.993676
IARS2	233.171	-0.108153	0.277683	-0.38907	0.697224	0.993676
RAB43	90.099	0.435962	0.282435	-0.388932	0.697326	0.993676
GOT2	284.423	-0.110712	0.284494	-0.388786	0.697434	0.993676
CASK	131.415	0.107803	0.276724	0.38872	0.697483	0.993676
SHF	6.05672	0.104924	0.266599	0.388708	0.697492	0.993676
NUDT22	28.0327	0.70099	0.283501	0.388702	0.697497	0.993676
DGKE	179.662	-0.104995	0.269649	-0.388688	0.697507	0.993676
MTRR	121.78	0.103777	0.268764	0.388679	0.697514	0.993676
ALCAM	170.553	0.108604	0.279147	0.388639	0.697543	0.993676
PRMT9	39.043	0.108781	0.279591	0.388563	0.6976	0.993676
PLEKHH2	82.6758	0.111061	0.286093	0.388512	0.697637	0.993676
MRE11A	203.627	0.0854831	0.220192	0.388443	0.697688	0.993676
LYPD6B	1.5418	0.0626025	0.156083	0.388417	0.697707	0.993676
RNA28S5	51666	-0.0410408	0.110375	-0.388375	0.697739	0.993676
CYP4A22	0.910639	0.111144	0.114908	0.388333	0.69777
LAMB2P1	2.79693	0.0755108	0.207236	0.388171	0.697889	0.993676
TSPEAR-AS1	0.492774	0.0963493	0.109243	0.388097	0.697944
TAF5L	135.113	-0.103028	0.264876	-0.388009	0.698009	0.993676
PRIM2	64.9422	-0.11176	0.287017	-0.387907	0.698085	0.993676
RP11-563J2.2	21.5668	-0.108818	0.278516	-0.387833	0.69814	0.993676
PPP1R32	0.645429	0.125139	0.158874	-0.387739	0.698209
IFIH1	148.564	-0.10979	0.283722	-0.387712	0.698229	0.993676
AC003102.3	2.55782	0.184052	0.209902	-0.387645	0.698279	0.993676
TMEM26	3.59307	-0.10164	0.2558	-0.387626	0.698293	0.993676
RLN1	1.44369	-0.0610509	0.156465	-0.387547	0.698351	0.993676
AP1B1	289.35	0.090622	0.233629	0.387523	0.698369	0.993676
AGAP7	9.87063	0.0913677	0.234959	0.387194	0.698612	0.993676
LOC102724356	43.6435	-0.111443	0.285928	-0.387181	0.698622	0.993676
PCF11	543.693	0.0964751	0.249143	0.387177	0.698625	0.993676
NDUFV2	100.188	-0.111704	0.287706	-0.387163	0.698636	0.993676
HSPA4	327.221	-0.106611	0.275127	-0.387157	0.69864	0.993676
ZKSCAN5	102.051	0.104611	0.270693	0.387081	0.698696	0.993676
LOC101928102	0.332773	0.037938	0.10765	0.386996	0.698759
LOC101929098	0.676952	-0.0256884	0.109909	0.386978	0.698773
ABHD1	1.47487	-0.0815581	0.209766	-0.386778	0.69892	0.993676
NOX4	17.3664	-0.0993808	0.258754	-0.386593	0.699058	0.993676
USP40	107.781	0.107086	0.277622	0.386508	0.69912	0.993676
LOC101927245	1.21835	0.140038	0.171159	-0.386491	0.699133	0.993676
PPRC1	310.141	0.102875	0.266201	0.386413	0.699191	0.993676
CCDC183	0.980827	0.0616752	0.149922	0.386369	0.699223	0.993676
UTP14C	154.385	-0.107049	0.27658	-0.38635	0.699238	0.993676
HNRNPD	406.339	-0.10478	0.271044	-0.386328	0.699254	0.993676
IPP	41.7744	0.109896	0.282662	0.386282	0.699288	0.993676
MKLN1-AS	5.39064	0.0924449	0.245798	0.386243	0.699317	0.993676
KIF3C	24.0192	0.108596	0.286193	0.386238	0.69932	0.993676
ACADL	3.69715	-0.06661	0.170477	-0.386157	0.69938	0.993676
MGAT5	476.53	0.0925901	0.239926	0.386084	0.699434	0.993676
REXO1	199.595	0.0895317	0.231835	0.386082	0.699436	0.993676
TRIM26	202.6	-0.0946489	0.244931	-0.386075	0.699441	0.993676
ATP1B4	0.884118	0.0199302	0.108456	0.385998	0.699498
SNHG5	79.933	0.107972	0.279217	0.385979	0.699512	0.993676
MUSTN1	4.24392	0.0876253	0.22455	0.385973	0.699516	0.993676
TRAIP	14.5556	0.111576	0.284924	0.38597	0.699519	0.993676
SFXN1	216.734	0.0977724	0.253198	0.385909	0.699564	0.993676
RBMS3	58.2755	0.674807	0.286297	0.385776	0.699663	0.993676
GPR50	0.633921	-0.0345146	0.108143	-0.385772	0.699666
LOC101060026	1.8359	0.0810424	0.200394	0.385752	0.699681	0.993676
LOC101928462	0.442475	0.0403499	0.108006	0.385732	0.699695
SLAIN2	191.655	0.0914503	0.237212	0.385701	0.699718	0.993676
CASP6	26.0618	0.109702	0.286049	0.385655	0.699752	0.993676
CSRNP1	83.7676	-0.106627	0.278188	-0.385575	0.699812	0.993676
FGF2	25.4106	-0.111	0.286761	-0.385441	0.69991	0.993676
RALGAPA2	264.662	-0.098793	0.256125	-0.385393	0.699946	0.993676
ARL14	2.56305	0.0772945	0.194692	0.385305	0.700012	0.993676
AMER1	112.346	-0.101361	0.263272	-0.385295	0.700019	0.993676
WNT1	0.264748	0.0682819	0.108872	-0.385152	0.700125
UBR2	366.263	0.0949947	0.246635	0.385012	0.700228	0.993676
ANP32A-IT1	157.048	0.106296	0.275872	0.385005	0.700234	0.993676
CABIN1	391.045	0.0860295	0.223349	0.384989	0.700246	0.993676
ACADSB	83.7024	0.108885	0.282005	0.384959	0.700268	0.993676
PIGW	45.0725	-0.110205	0.287113	-0.384935	0.700285	0.993676
MED18	40.2379	0.107509	0.277781	0.384928	0.700291	0.993676
RNF224	0.293403	-0.04016	0.107597	-0.384881	0.700325
SNORA20	0.951523	-0.0552607	0.147832	-0.384707	0.700454	0.993676
ZDHHC12	17.4267	-0.111075	0.285655	-0.384695	0.700463	0.993676
SCYL3	53.8845	0.104975	0.273595	0.384692	0.700466	0.993676
NDUFB2-AS1	4.2205	0.091502	0.236677	0.384589	0.700542	0.993676
ZFAND5	343.983	-0.0834114	0.216892	-0.384484	0.70062	0.993676
CAB39	322.09	0.105745	0.274937	0.38438	0.700697	0.993676
DENND1B	220.039	0.107311	0.28029	0.384211	0.700822	0.993676
LINC00674	354.082	-0.0829313	0.21581	-0.384107	0.700899	0.993676
NPW	1.36269	0.0275737	0.118659	0.3841	0.700904	0.993676
TUBB6	54.8029	0.108456	0.281767	0.384099	0.700905	0.993676
C9orf116	0.535583	0.0407186	0.10821	0.384092	0.70091
PVRL2	36.6489	-0.109832	0.287715	-0.383964	0.701005	0.993676
ANKRD49	65.7638	-0.108696	0.282063	-0.38393	0.701031	0.993676
THUMPD3-AS1	69.082	-0.110222	0.285965	-0.383824	0.701109	0.993676
SLC9A5	35.1873	0.108103	0.283304	0.383555	0.701308	0.993676
MYO5C	40.7971	-0.709906	0.283804	0.383421	0.701408	0.993676
ALG1L	0.466938	-0.0438339	0.125178	0.38342	0.701409
COL6A3	740.774	-0.105204	0.274446	-0.383393	0.701428	0.993676
LINC00925	21.172	0.549046	0.260704	0.383346	0.701464	0.993676
ARHGAP12	141.548	-0.100489	0.261587	-0.383283	0.70151	0.993676
RPL34-AS1	4.0701	-0.0763135	0.198618	-0.383203	0.701569	0.993676
ZNF765	182.656	-0.103712	0.271269	-0.383181	0.701585	0.993676
LIMK1	168.161	0.102398	0.267111	0.38312	0.701631	0.993676
EDN1	8.79568	-0.0945036	0.245266	-0.382937	0.701767	0.993676
LOC101927355	2.3472	-0.0668095	0.171153	-0.382847	0.701833	0.993676
UBQLN2	156.048	-0.103712	0.270597	-0.382728	0.701921	0.993676
PYDC2	0.157012	-0.0771003	0.108134	-0.382727	0.701922
CKS2	36.0552	-0.110873	0.28757	-0.382651	0.701979	0.993676
TJP3	1.35108	-0.296608	0.185409	0.382612	0.702007	0.993676
ESP33	0.299978	0.0394174	0.107618	0.382596	0.702019
KIAA1377	40.0909	0.108642	0.283175	0.382578	0.702033	0.993676
ADAM17	152.931	0.0879379	0.230129	0.382522	0.702074	0.993676
PPP2R3B	34.1422	-0.110791	0.287725	-0.38246	0.70212	0.993676
PRPF3	179.146	-0.105517	0.275652	-0.382426	0.702146	0.993676
TTC5	23.6028	0.110447	0.286188	0.382361	0.702194	0.993676
AP4M1	16.9713	-0.111182	0.287217	-0.382355	0.702198	0.993676
TPGS1	4.78914	-0.105288	0.27039	-0.382334	0.702213	0.993676
ERCC2	41.7355	-0.10999	0.287253	-0.382296	0.702242	0.993676
OR2T2	0.564036	0.0905535	0.10967	-0.382171	0.702335
LINC00641	159.749	-0.0995287	0.260142	-0.382156	0.702346	0.993676
PEX10	29.7011	0.109325	0.284439	0.382085	0.702398	0.993676
LOC102723331	0.594097	0.0550326	0.14098	0.381943	0.702504
LOC102724942	0.636667	-0.0410372	0.108348	-0.381921	0.70252
ATP1A4	1.90203	-0.0319866	0.181505	-0.381901	0.702535	0.993676
C6orf195	0.298241	0.0445652	0.108569	-0.381871	0.702557
CYP4F35P	9.71003	0.0943843	0.244516	0.381817	0.702597	0.993676
SAV1	62.9018	0.10506	0.27531	0.381652	0.70272	0.993676
RBMXL3	0.341543	0.0313088	0.108398	-0.381648	0.702723
RP11-58E21.4	0.360656	0.0351912	0.107818	0.381617	0.702745
GALNS	88.0599	-0.101089	0.265738	-0.3816	0.702758	0.993676
FOLR1	1.93043	-0.0492495	0.131777	-0.381306	0.702976	0.993676
EDA	3.23365	0.0773064	0.199656	0.381301	0.70298	0.993676
TCEAL3	11.038	-0.108107	0.281604	-0.381145	0.703096	0.993676
HOXD10	5.50311	0.130063	0.233569	-0.381132	0.703105	0.993676
PRR15L	0.985881	-0.0587042	0.151691	-0.381104	0.703126	0.993676
FAM86FP	1.53739	-0.0714618	0.182793	-0.380991	0.70321	0.993676
RP11-973H7.4	0.298526	-0.0354732	0.107617	-0.380915	0.703266
DCLRE1B	43.9507	0.0969873	0.253675	0.380883	0.70329	0.993676
GOLPH3	244.185	-0.101766	0.267016	-0.380849	0.703315	0.993676
MIRLET7DHG	3.36373	0.184295	0.254707	-0.380809	0.703345	0.993676
KIRREL3	1.4977	0.317606	0.180774	-0.380677	0.703443	0.993676
PTRHD1	11.5739	-0.106392	0.276182	-0.380609	0.703493	0.993676
MYO7B	30.9783	-0.09727	0.258376	-0.380518	0.703561	0.993676
PIM3	161.385	-0.0992848	0.26111	-0.380497	0.703577	0.993676
TGIF2	144.962	-0.0951259	0.249803	-0.380479	0.70359	0.993676
TVP23C	146.343	-0.109071	0.286261	-0.380447	0.703614	0.993676
CSTB	49.9785	-0.10932	0.287646	-0.380394	0.703653	0.993676
RP11-54O15.3	0.21553	0.00988207	0.107978	-0.380221	0.703781
CXorf57	27.4919	-0.100717	0.264031	-0.380157	0.703829	0.993676
BAALC	2.41848	-0.0827777	0.216056	-0.380063	0.703899	0.993676
RP11-838N2.4	0.15574	-0.0419716	0.107207	-0.380018	0.703932
LOC101929901	0.270281	0.038737	0.107508	0.379922	0.704003
HECTD1	767.61	0.0835544	0.219858	0.379915	0.704009	0.993676
SSRP1	228.594	-0.104435	0.274658	-0.37985	0.704057	0.993676
CSNK1A1	330.962	0.0856242	0.225322	0.379829	0.704073	0.993676
EIF4E3	102.608	0.104823	0.276071	0.379695	0.704172	0.993676
ST8SIA6	1.51735	-0.0445349	0.131608	0.379654	0.704202	0.993676
HIST2H3D	26.4428	-0.10752	0.28112	-0.379599	0.704243	0.993676
EHMT1-IT1	37.4991	-0.109183	0.286056	-0.379503	0.704314	0.993676
ZFP57	1.35864	-0.0593297	0.131224	0.379484	0.704328	0.993676
FAM177B	3.34694	-0.0769364	0.198969	-0.379408	0.704385	0.993676
IFLTD1	0.386574	0.0222591	0.108493	-0.3794	0.704391
PIAS4	30.3241	-0.108754	0.286567	-0.379251	0.704502	0.993676
LOC100288974	0.332337	0.0346399	0.107731	0.379238	0.704511
LOC101927703	0.224511	-0.0393115	0.107378	-0.379229	0.704518
DDX24	275.841	-0.0859827	0.226709	-0.37919	0.704547	0.993676
C3orf33	5.79628	-0.100302	0.262052	-0.379149	0.704577	0.993676
FAM174B	10.0126	-0.203283	0.2579	0.379088	0.704622	0.993676
NUDT1	19.6411	0.105485	0.279104	0.378983	0.7047	0.993676
SLFN13	219.763	-0.103579	0.27308	-0.378924	0.704744	0.993676
NXNL2	0.382062	-0.0394021	0.107762	-0.378801	0.704836
CEACAM5	0.155461	-0.0422765	0.107207	-0.378749	0.704874
CDK1	122.083	0.108776	0.286755	0.378686	0.704921	0.993676
BCL2L1	221.879	0.0980882	0.259352	0.378652	0.704947	0.993676
ARCN1	421.868	-0.100558	0.265602	-0.378624	0.704967	0.993676
TAX1BP3	40.49	0.109335	0.287721	0.378483	0.705072	0.993676
DPYSL4	1.45139	-0.0668897	0.176855	-0.378409	0.705127	0.993676
FARP1	123.683	0.108599	0.287423	0.37829	0.705215	0.993676
OMD	3.80489	0.0955478	0.249512	0.378288	0.705217	0.993676
LOC102724244	0.355937	0.0727125	0.109262	-0.378286	0.705218
ERBB2IP	862.172	0.068354	0.180636	0.378255	0.705241	0.993676
CDKN1A	97.95	-0.10418	0.275352	-0.37825	0.705245	0.993676
RCBTB2	50.0615	0.106252	0.279634	0.378093	0.705361	0.993676
MTG2	78.0435	0.0893706	0.235883	0.378046	0.705396	0.993676
SEPT5-GP1BB	5.4676	0.0766049	0.203729	0.378044	0.705398	0.993676
SLC36A4	39.701	0.108243	0.28631	0.37801	0.705423	0.993676
DDIT3	16.4002	0.108871	0.285972	0.377929	0.705483	0.993676
BCORP1	11.7017	-0.0804992	0.212723	-0.377831	0.705556	0.993676
AS3MT	3.99447	0.0752471	0.197952	0.377811	0.705571	0.993676
RPL6	1035.19	-0.097078	0.2569	-0.377778	0.705595	0.993676
SCRT1	1.82	0.0762896	0.191938	0.377749	0.705617	0.993676
C14orf37	4.02695	-0.321241	0.254532	0.377613	0.705718	0.993676
MTMR4	369.187	-0.0970552	0.256877	-0.377596	0.70573	0.993676
ESR1	20.1922	-0.105711	0.278637	-0.377595	0.705732	0.993676
NDUFS6	16.6472	-0.108358	0.28454	-0.377476	0.70582	0.993676
ANKRD36	506.006	-0.10499	0.278065	-0.37737	0.705898	0.993676
C20orf24	55.9655	0.108847	0.287397	0.377111	0.706091	0.993676
RP11-702F3.3	0.299298	-0.0792381	0.108691	-0.37711	0.706092
TFE3	168.741	0.0966798	0.256732	0.377078	0.706116	0.993676
DIRAS3	0.191715	0.0407381	0.107298	0.376905	0.706244
ERLIN2	117.553	-0.0844534	0.224069	-0.376762	0.706351	0.993676
RBM27	305.594	0.101588	0.269515	0.376656	0.70643	0.993676
PRSS42	0.20605	-0.0423136	0.107348	-0.376611	0.706463
PTS	13.5574	-0.109444	0.287526	-0.376524	0.706528	0.993676
LOC102723709	0.840132	0.0735553	0.185172	0.376519	0.706531
NPR2	27.5386	0.106243	0.282217	0.376422	0.706603	0.993676
ZNF282	92.6562	-0.0998083	0.264952	-0.376414	0.706609	0.993676
TUBGCP5	100.134	-0.105835	0.280358	-0.376405	0.706616	0.993676
YAF2	202.979	-0.104209	0.276727	-0.376274	0.706713	0.993676
CYB5R2	36.9218	0.0947595	0.251058	0.37627	0.706716	0.993676
CYP46A1	0.723241	-0.100045	0.109641	-0.376169	0.706791
HIST2H2AA3	274.375	0.10688	0.284016	0.376109	0.706836	0.993676
RAMP2-AS1	6.76456	-0.0914527	0.239946	-0.376095	0.706846	0.993676
LOC101929352	0.517759	-0.0394028	0.108179	-0.376093	0.706848
IZUMO1	0.975573	0.0288592	0.123476	0.376046	0.706883	0.993676
CSAG1	0.325236	0.0633889	0.108936	-0.376016	0.706905
AGPAT5	135.587	-0.10292	0.27364	-0.375904	0.706988	0.993676
CCL2	22.1695	-0.106021	0.279567	-0.375893	0.706996	0.993676
CMC2	22.4721	-0.10892	0.287665	-0.375818	0.707052	0.993676
MIA2	6.70602	0.116178	0.186111	0.375789	0.707074	0.993676
RP11-1C1.4	0.32687	-0.0411618	0.107731	-0.375756	0.707099
C12orf76	60.0229	-0.106892	0.284981	-0.375737	0.707112	0.993676
KLHL7-AS1	7.93031	-0.104887	0.276863	-0.37561	0.707207	0.993676
NAT2	0.84797	0.0412806	0.108554	0.3756	0.707215
MAST1	4.18115	-0.0895151	0.230578	-0.375578	0.70723	0.993676
FTCDNL1	1.3124	0.0704996	0.178149	0.375186	0.707522	0.993676
CCNB2	60.2664	0.108299	0.287467	0.37516	0.707541	0.993676
LOC102724570	0.212394	-0.0415798	0.107353	-0.375159	0.707542
LOC102724335	129.749	-0.105332	0.281121	-0.374971	0.707682	0.993676
CBY1	8.3529	-0.105277	0.280006	-0.374946	0.707701	0.993676
PTGES2-AS1	1.42372	0.446788	0.211311	0.374896	0.707737	0.993676
MED28	90.1972	-0.103509	0.275304	-0.374826	0.70779	0.993676
TXLNA	378.673	0.0742352	0.198046	0.374824	0.707791	0.993676
ZNF669	18.7535	0.109077	0.287722	0.374739	0.707854	0.993676
MAP3K8	171.346	-0.105348	0.280745	-0.374715	0.707873	0.993676
ARMC4	0.814431	-0.0987029	0.124053	-0.3747	0.707883
PMEL	3.04124	-0.175486	0.213856	0.374696	0.707887	0.993676
CDC45	37.9896	-0.10835	0.287651	-0.374683	0.707896	0.993676
HRAS	14.4675	0.108609	0.287208	0.374633	0.707933	0.993676
SGTB	172.43	-0.106044	0.282823	-0.374625	0.70794	0.993676
TSPEAR	0.85034	0.0798422	0.109958	0.374602	0.707957
LINC00637	0.24024	0.0390697	0.107432	0.374507	0.708027
LOC102723811	1.33755	-0.0667994	0.17653	-0.374484	0.708044	0.993676
ATP6V1G2	4.90737	0.574971	0.256076	-0.374415	0.708096	0.993676
EIF3CL	279.154	-0.0853917	0.228911	-0.374393	0.708112	0.993676
AC006196.1	0.656833	0.0442725	0.117545	0.374377	0.708124
PYCR2	89.0424	-0.095395	0.254248	-0.374256	0.708214	0.993676
DBN1	67.1345	0.106554	0.284499	0.374241	0.708225	0.993676
AC022173.2	0.325108	0.0369297	0.107714	0.374134	0.708305
DDX11L5	0.862422	0.0341741	0.112397	0.374089	0.708338
POLR2L	19.3398	-0.108235	0.287622	-0.374052	0.708366	0.993676
PRDM8	15.3849	-0.818167	0.287317	0.374025	0.708385	0.993676
TRAF3IP1	39.7759	-0.104089	0.277901	-0.374019	0.70839	0.993676
POU3F1	54.9297	-0.0892275	0.239669	-0.373943	0.708447	0.993676
ZNF564	91.6509	0.101303	0.270348	0.373757	0.708585	0.993676
ZNF496	188.526	-0.0954352	0.254993	-0.373743	0.708595	0.993676
PAMR1	3.77854	0.090568	0.236851	0.373598	0.708704	0.993676
DKFZP434L187	2.13658	0.0470755	0.124187	0.373459	0.708807	0.993676
MRPL48	25.886	-0.108255	0.287634	-0.373448	0.708815	0.993676
C5orf66	10.1653	1.01174	0.279893	-0.373377	0.708868	0.993676
PNMAL2	1.82902	0.130228	0.235469	-0.373272	0.708946	0.993676
SGCA	0.995804	0.105506	0.13647	0.37326	0.708955	0.993676
TPX2	223.753	0.105644	0.282702	0.373212	0.708991	0.993676
EBPL	12.1323	-0.10745	0.283671	-0.373091	0.709081	0.993676
ABHD11	12.6367	0.107745	0.28601	0.373075	0.709093	0.993676
SLC29A1	100.656	-0.10751	0.287426	-0.373057	0.709106	0.993676
WDR16	0.120501	0.114316	0.110226	0.373024	0.709131
FAM58A	11.4437	-0.106581	0.281701	-0.372853	0.709258	0.993676
UGT2B28	0.119396	0.114406	0.110255	0.372834	0.709272
ENO1-AS1	0.880778	-0.0447403	0.122679	-0.372603	0.709444
TMEM191B	0.279574	0.0296974	0.10836	-0.372549	0.709484
LOC100289097	27.9905	0.107601	0.287724	0.372505	0.709517	0.993676
PRPS1	77.6547	-0.105218	0.282172	-0.372492	0.709527	0.993676
SLC35A2	47.0412	-0.106838	0.287591	-0.372484	0.709533	0.993676
ME3	24.2895	-0.100826	0.273914	-0.372469	0.709543	0.993676
TBL2	89.3151	0.104196	0.281473	0.372415	0.709584	0.993676
LOC100233156	9.87458	-0.0947533	0.251832	-0.372403	0.709593	0.993676
MAMDC2	0.763223	0.055934	0.144912	0.372389	0.709603
LOC102724758	0.541143	0.0316413	0.108065	0.372259	0.7097
EIF4G1	886.102	-0.0718816	0.193095	-0.372207	0.709739	0.993676
F11	0.958933	0.0544174	0.137521	0.372137	0.709791	0.993676
RP11-449D8.1	0.153211	0.0778083	0.10879	-0.372013	0.709883
FHL5	6.01519	0.415435	0.229261	-0.372011	0.709884	0.993676
LOC102724093	8.90726	0.0768292	0.205572	0.371989	0.709901	0.993676
DPYS	2.90601	-0.155359	0.190004	-0.371934	0.709942	0.993676
GBAP1	8.0802	-0.100679	0.269054	-0.371931	0.709944	0.993676
PGD	119.931	-0.101095	0.27191	-0.371714	0.710106	0.993676
ARMC7	33.897	0.107535	0.287401	0.371677	0.710133	0.993676
ANKRD44-IT1	29.7309	0.106716	0.285616	0.371658	0.710148	0.993676
HOGA1	4.04794	0.076	0.202756	0.371599	0.710192	0.993676
SH3BP1	141.643	-0.103976	0.279391	-0.371566	0.710216	0.993676
ARTN	1.84206	-0.0667628	0.178835	-0.371337	0.710386	0.993676
POLQ	372.386	0.103489	0.278553	0.371303	0.710412	0.993676
MMP20	0.154752	0.0763933	0.108769	-0.371206	0.710484
PIP5K1A	305.523	-0.0857788	0.230918	-0.371138	0.710535	0.993676
LOC150051	0.594976	0.121773	0.142161	0.371103	0.710561
HOPX	6.84549	0.507684	0.255082	0.371008	0.710631	0.993676
LOC730268	9.80319	-0.0819058	0.220785	-0.370958	0.710669	0.993676
NUDT17	11.561	-0.106201	0.281693	-0.37082	0.710772	0.993676
GTF2IP1	105.773	0.0992523	0.268582	0.370758	0.710818	0.993676
OIP5-AS1	198.809	-0.087758	0.236448	-0.370723	0.710844	0.993676
PAN3	424.777	-0.0876547	0.236392	-0.370713	0.710851	0.993676
IL18RAP	16.7818	0.0980588	0.266412	0.370684	0.710873	0.993676
LOC101928689	3.43904	0.550456	0.255541	-0.370678	0.710877	0.993676
FLJ46552	23.07	0.103966	0.278524	0.370655	0.710894	0.993676
GMFG	41.5451	0.106283	0.284745	0.370647	0.7109	0.993676
MLLT1	182.576	-0.083728	0.225892	-0.37063	0.710913	0.993676
TRIM55	1.59121	0.0556096	0.145395	0.370493	0.711015	0.993676
LOC100289495	1.6579	0.345921	0.19466	0.370439	0.711056	0.993676
SFMBT2	269.698	0.102086	0.275384	0.370401	0.711083	0.993676
PLEKHA5	67.6263	0.724039	0.287708	0.3704	0.711084	0.993676
VDAC2	151.096	0.102237	0.276854	0.370395	0.711088	0.993676
ZMIZ2	544.709	-0.0716896	0.193569	-0.370368	0.711109	0.993676
NR2C2AP	15.0665	-0.107627	0.286832	-0.370364	0.711112	0.993676
POTEG	42.4385	-0.0768127	0.209695	-0.370241	0.711203	0.993676
DNM3OS	41.4267	0.728385	0.286614	0.370215	0.711222	0.993676
CCR10	5.67378	-0.0886819	0.235205	-0.370206	0.711229	0.993676
SCARNA4	0.852274	-0.113929	0.12383	-0.370092	0.711314
AGTR1	2.81755	0.062214	0.168417	0.370087	0.711318	0.993676
MTMR8	19.4381	0.106857	0.28767	0.370031	0.711359	0.993676
LOC101928560	1.02793	-0.0600366	0.16292	-0.370031	0.71136	0.993676
LOC101929732	27.2988	-0.10084	0.276031	-0.369961	0.711411	0.993676
GNAI2	452.005	-0.072884	0.196983	-0.369943	0.711425	0.993676
TBX3	16.7414	-0.536438	0.273758	-0.369915	0.711446	0.993676
A4GALT	29.854	0.10459	0.28347	0.369863	0.711485	0.993676
C19orf26	6.13369	0.0964867	0.258587	0.369827	0.711511	0.993676
NKTR	1877.01	0.0842211	0.227725	0.369793	0.711537	0.993676
LOC101928870	2.02166	0.0570833	0.206825	0.369627	0.71166	0.993676
ATG4C	30.1131	-0.107026	0.287426	-0.36953	0.711732	0.993676
RCOR1	241.702	0.0928378	0.251175	0.369228	0.711958	0.993676
VANGL2	48.9056	0.105095	0.284983	0.369149	0.712016	0.993676
PLEKHS1	2.10015	-0.0571377	0.154908	-0.369062	0.712081	0.993676
RNF115	81.6243	0.102974	0.278058	0.369058	0.712085	0.993676
ZSWIM3	16.4145	0.106977	0.28752	0.369041	0.712097	0.993676
EPHA8	1.08732	0.0292661	0.119205	0.369039	0.712099	0.993676
COL4A6	1.48792	-0.22328	0.165217	0.369003	0.712125	0.993676
PATL1	243.374	0.0930049	0.251856	0.368983	0.71214	0.993676
PNISR	845.031	0.100328	0.271902	0.368933	0.712177	0.993676
FAM60A	300.089	-0.0989661	0.268107	-0.368749	0.712315	0.993676
MSL3P1	7.54482	-0.0876675	0.237703	-0.368671	0.712373	0.993676
KIAA0895	17.0735	0.0942087	0.261368	0.368661	0.71238	0.993676
IL6ST	924.427	-0.10037	0.272196	-0.368655	0.712385	0.993676
NR1D1	15.2354	-0.107044	0.286742	-0.368559	0.712456	0.993676
CCDC66	76.4351	0.104044	0.28174	0.368545	0.712467	0.993676
ALG9	81.3295	-0.103597	0.280582	-0.368489	0.712509	0.993676
LOC727978	4.99278	0.0820984	0.230776	0.368286	0.71266	0.993676
FTCD	3.3553	-0.18279	0.163892	0.368282	0.712663	0.993676
CD79B	180.777	-0.104089	0.282174	-0.368208	0.712719	0.993676
GLIS2	47.8633	-0.326958	0.286325	0.368162	0.712752	0.993676
LOC100130987	0.54004	-0.0519397	0.14103	-0.368093	0.712804
MRPL47	35.4132	-0.105911	0.286515	-0.36805	0.712836	0.993676
TTC17	313.245	0.0696445	0.1893	0.367757	0.713054	0.993676
TBC1D9B	342.99	-0.0777956	0.211463	-0.367752	0.713058	0.993676
NECAP2	139.897	0.0952089	0.25939	0.367473	0.713266	0.993676
NOXRED1	3.77699	0.088602	0.234383	0.367468	0.71327	0.993676
CCDC137	41.641	-0.106287	0.287465	-0.3674	0.713321	0.993676
LRRC37A3	163.272	0.102617	0.279375	0.367388	0.71333	0.993676
MECOM	47.0121	0.0984411	0.271347	0.36736	0.713351	0.993676
RASGEF1A	22.7726	0.102659	0.278601	0.367294	0.7134	0.993676
C6orf201	0.153936	0.114218	0.110176	0.367283	0.713408
FOXD2	10.2311	-0.101216	0.277594	-0.367234	0.713445	0.993676
TMEM120B	160.211	-0.100776	0.274992	-0.367208	0.713464	0.993676
ELAVL3	0.545127	-0.0624223	0.116073	0.366973	0.713639
IRS2	96.7027	0.101301	0.276578	0.36689	0.713701	0.993676
COMMD1	14.6251	0.544222	0.286112	-0.366834	0.713743	0.993676
WDR64	0.155137	0.10262	0.109608	-0.366763	0.713796
NHLRC1	0.334777	-0.0896468	0.109075	-0.366723	0.713826
ANKMY2	47.3996	-0.103577	0.281274	-0.366664	0.71387	0.993676
CDC37	150.501	-0.0860726	0.234671	-0.366579	0.713933	0.993676
SLC35E3	46.9246	0.102804	0.278824	0.366466	0.714017	0.993676
BRPF1	80.3985	0.101755	0.277266	0.366466	0.714017	0.993676
C17orf49	41.8937	0.105307	0.286055	0.366463	0.714019	0.993676
CHCHD4	19.5339	-0.10409	0.281118	-0.36646	0.714022	0.993676
HAVCR2	78.713	-0.102384	0.279019	-0.366427	0.714046	0.993676
RP4-753M9.1	4.63483	-0.375359	0.217431	-0.366287	0.714151	0.993676
ATXN7L3	249.707	0.0641028	0.174968	0.366273	0.714161	0.993676
INHA	0.214476	0.0383154	0.107348	0.366263	0.714169
LOC101928433	15.2325	0.105749	0.284952	0.366186	0.714226	0.993676
SEZ6	1.17644	-0.0597782	0.164366	-0.366155	0.71425	0.993676
RAD50	365.962	-0.0988901	0.269945	-0.366143	0.714259	0.993676
RSPH4A	2.62496	-0.188853	0.215459	0.366107	0.714285	0.993676
SUFU	69.6609	-0.0920519	0.250877	-0.366095	0.714294	0.993676
LOC101929272	1.40527	-0.0914708	0.175586	0.36596	0.714395	0.993676
RAB38	3.24305	-0.0835393	0.222483	-0.365855	0.714474	0.993676
APBB2	131.634	-0.105012	0.287384	-0.365706	0.714584	0.993676
MRPL45P2	11.5143	-0.105692	0.286064	-0.365694	0.714594	0.993676
PPEF1	0.47344	-0.0291554	0.112739	-0.365681	0.714603
RP11-261N11.8	0.154829	-0.095111	0.108879	-0.365654	0.714623
CSNK1E	185.726	-0.0858411	0.234843	-0.365621	0.714648	0.993676
EED	106.803	0.10057	0.274272	0.365555	0.714697	0.993676
COL6A5	6.43586	0.079316	0.22095	0.365521	0.714722	0.993676
EPHA6	0.499017	0.0305809	0.107893	0.365464	0.714765
MYL3	0.485741	0.0387064	0.108128	0.365404	0.71481
GRAMD2	1.26279	-0.0662063	0.183938	-0.365281	0.714901	0.993676
LINC00963	17.1317	0.101293	0.283527	0.365243	0.71493	0.993676
KLF16	74.2848	0.795065	0.266746	0.365205	0.714958	0.993676
ACBD6	73.3659	0.102959	0.280859	0.365118	0.715023	0.993676
GOLGA1	85.9597	-0.0875418	0.239705	-0.364811	0.715252	0.993676
TANC2	95.7455	-0.103117	0.282173	-0.364804	0.715258	0.993676
CCNT2-AS1	3.74148	-0.081424	0.216163	-0.364802	0.71526	0.993676
PRMT2	307.36	0.085136	0.233427	0.364755	0.715295	0.993676
NRL	6.16143	0.691095	0.28324	-0.364744	0.715302	0.993676
RP11-1134I14.8	1.7707	-0.0522122	0.144196	-0.364633	0.715385	0.993676
PLCB4	11.1897	-0.101973	0.27827	-0.364609	0.715403	0.993676
WAC	512.792	0.0881321	0.24184	0.364588	0.715419	0.993676
TMEM123	782.726	-0.102168	0.280195	-0.364517	0.715472	0.993676
ATPAF2	23.2087	-0.105313	0.28703	-0.364501	0.715484	0.993676
EGFL8	6.38074	0.0899881	0.244952	0.364439	0.71553	0.993676
PRRT3	20.7366	0.103349	0.286272	0.36434	0.715604	0.993676
ST20-MTHFS	3.0647	-0.104727	0.139211	-0.364338	0.715605	0.993676
FGF1	9.44903	-0.0746026	0.205363	-0.364321	0.715618	0.993676
ROBO3	7.25805	-0.0961334	0.266971	-0.364307	0.715629	0.993676
SLC16A5	38.038	-0.103432	0.284578	-0.364296	0.715637	0.993676
SLC10A3	31.992	-0.104111	0.286635	-0.364283	0.715647	0.993676
THAP9	26.6993	0.104305	0.286285	0.364063	0.715811	0.993676
WDR74	32.9998	-0.104621	0.28647	-0.364059	0.715814	0.993676
RP11-572C15.5	1.16631	-0.0408503	0.115787	-0.363998	0.715859	0.993676
TUBA3FP	1.39202	0.0758836	0.201738	0.363893	0.715938	0.993676
MRPL20	84.2598	0.100937	0.276714	0.363875	0.715951	0.993676
GAS5	143.385	0.104782	0.287723	0.363869	0.715956	0.993676
SLC16A9	19.4869	-0.103586	0.282191	-0.363828	0.715987	0.993676
LOC727710	0.588788	0.114501	0.110233	0.363824	0.71599
TGM3	0.10204	0.101256	0.108649	0.363824	0.71599
ANXA2P2	0.651604	0.112243	0.109285	0.363824	0.71599
UBTF	315.918	-0.0726195	0.199451	-0.363811	0.715999	0.993676
ANKRD36BP1	6.40829	-0.0879595	0.259755	-0.363537	0.716204	0.993676
CRIM1	149.569	0.0990555	0.273359	0.363495	0.716235	0.993676
MAP3K12	34.553	0.0972677	0.267485	0.363454	0.716266	0.993676
STK40	139.132	0.0825585	0.226925	0.363371	0.716328	0.993676
B4GALNT2	0.0802083	-0.0954246	0.109329	0.363352	0.716342
EXOC2	157.586	0.0952311	0.262162	0.363183	0.716468	0.993676
POLR3B	63.2856	0.102959	0.282386	0.363039	0.716576	0.993676
FAM155A	11.5247	0.0831591	0.229012	0.363007	0.716599	0.993676
SUDS3	251.752	-0.0991641	0.272829	-0.362967	0.716629	0.993676
COLEC10	0.213755	-0.0387932	0.107357	-0.362944	0.716647
RREB1	432.075	-0.0821157	0.226221	-0.362835	0.716728	0.993676
SNX1	416.241	-0.0789807	0.217544	-0.362831	0.716731	0.993676
DUS2	40.4399	-0.103006	0.28291	-0.362677	0.716846	0.993676
LRRTM4	0.0784399	0.114605	0.110291	0.362643	0.716872
CDH3	6.4437	0.0977233	0.267549	0.362639	0.716874	0.993676
GUCY2C	0.864327	-0.0679707	0.175685	-0.3625	0.716978
LOC102724791	5.60007	0.100226	0.269759	0.362449	0.717016	0.993676
COL6A1	324.669	-0.0989775	0.273104	-0.362421	0.717038	0.993676
CDC42BPB	163.189	-0.0999315	0.275778	-0.3624	0.717053	0.993676
FAM151A	1.02676	0.0416029	0.138188	-0.362389	0.717062	0.993676
BIRC2	307.895	-0.097089	0.267684	-0.362345	0.717094	0.993676
LOC102723412	0.276869	-0.0893854	0.108996	-0.36231	0.717121
SLC25A14	17.6965	-0.103755	0.283576	-0.362241	0.717172	0.993676
HSPE1-MOB4	1.28759	0.09858	0.110044	0.36224	0.717173	0.993676
ABCC1	446.026	-0.0882283	0.243399	-0.362218	0.717189	0.993676
LOC101928617	0.272726	0.0314061	0.107492	0.362208	0.717197
GAS1	49.538	0.100366	0.277512	0.362201	0.717202	0.993676
EXO1	86.3775	0.103351	0.284779	0.361975	0.717371	0.993676
FAIM	21.4943	0.102442	0.280591	0.361963	0.71738	0.993676
LEF1	100.255	0.103747	0.285907	0.361946	0.717393	0.993676
LOC102724002	62.9214	-0.098775	0.271823	-0.361902	0.717425	0.993676
MAP1A	63.9698	0.102694	0.287725	0.361778	0.717518	0.993676
PARN	214.746	0.0949355	0.262282	0.361647	0.717616	0.993676
SURF4	229.454	-0.0939851	0.259715	-0.36157	0.717673	0.993676
LOC100129781	3.38112	-0.0708433	0.192192	-0.361442	0.717769	0.993676
MARCH7	315.53	0.0959188	0.265244	0.361399	0.717802	0.993676
C8orf88	5.90012	-0.0777006	0.213244	-0.361391	0.717807	0.993676
SLC2A14	0.823208	0.0495121	0.132721	0.36134	0.717845
TPRG1L	40.5331	0.523597	0.236496	-0.361308	0.717869	0.993676
LOC101929964	7.22994	-0.10049	0.274394	-0.3613	0.717876	0.993676
TMEM185B	157.107	0.0954139	0.264513	0.361255	0.717909	0.993676
ZNF600	90.9863	-0.104048	0.287502	-0.361168	0.717974	0.993676
RASSF7	17.413	-0.104426	0.287609	-0.361164	0.717977	0.993676
MRPS18C	14.8932	0.101749	0.279051	0.361135	0.717998	0.993676
CHPT1	65.9734	0.101746	0.285081	0.360986	0.71811	0.993676
ZEB2	846.559	-0.0975432	0.270323	-0.360862	0.718203	0.993676
LOC102723469	15.666	-0.103604	0.287067	-0.360858	0.718206	0.993676
TMSB4X	1727.87	0.0746393	0.206824	0.360831	0.718226	0.993676
ATP2C2	0.599983	-0.119399	0.119093	0.360792	0.718255
APIP	42.5123	0.103568	0.286487	0.360785	0.71826	0.993676
LDLR	44.0132	0.102755	0.284949	0.360751	0.718286	0.993676
CSTF3-AS1	3.35718	0.0903269	0.242469	0.360638	0.71837	0.993676
PRPF8	976.84	0.0881212	0.244312	0.360587	0.718408	0.993676
FHL2	9.91307	-0.0995762	0.274704	-0.360546	0.718439	0.993676
IQCB1	131.363	0.0985524	0.272891	0.360536	0.718446	0.993676
SHMT1	60.8163	-0.103277	0.286384	-0.360197	0.7187	0.993676
AMT	31.2523	0.10275	0.286997	0.360106	0.718768	0.993676
IL10RA	617.192	-0.100799	0.279797	-0.360097	0.718775	0.993676
TAS2R5	4.60129	-0.0958088	0.259303	-0.359817	0.718984	0.993676
COX20	74.0167	-0.0986599	0.273408	-0.359794	0.719001	0.993676
LOC101060264	0.351582	-0.0373549	0.107786	-0.359736	0.719045
GDF11	73.0712	-0.0941163	0.261784	-0.35958	0.719161	0.993676
PPP2R5C	393.669	0.0980446	0.27257	0.359463	0.719249	0.993676
AC226118.1	0.673629	0.047998	0.130706	0.35945	0.719259
ZNF384	136.673	0.085414	0.237562	0.359249	0.719409	0.993676
U2AF1L4	21.0371	0.0956193	0.264288	0.359198	0.719447	0.993676
RPL36A	461.446	0.100058	0.278462	0.359192	0.719451	0.993676
NKX3-1	6.13475	0.0975193	0.267489	0.359159	0.719476	0.993676
CES4A	6.88623	0.0928296	0.256062	0.358843	0.719713	0.993676
COLEC12	27.9578	-0.100865	0.27991	-0.358779	0.71976	0.993676
CDNF	2.84932	0.0848559	0.228255	0.358737	0.719792	0.993676
DGCR6	0.146207	-0.0402372	0.107183	-0.358509	0.719963
NOP16	18.5634	-0.100876	0.278685	-0.358505	0.719965	0.993676
C14orf28	9.81807	0.0966931	0.266726	0.358503	0.719967	0.993676
HIST1H2BO	54.6552	-0.103626	0.287683	-0.358459	0.72	0.993676
WFDC2	14.4406	-0.0519228	0.208988	0.358458	0.720001	0.993676
NONO	758.891	0.0795753	0.221939	0.358451	0.720006	0.993676
C8orf44	27.8877	-0.102516	0.284883	-0.358366	0.720069	0.993676
BMPR1B	4.08421	-0.131826	0.199676	0.358348	0.720083	0.993676
MARK1	37.8181	0.100235	0.278806	0.358307	0.720114	0.993676
WNT6	3.34763	-0.25204	0.223047	0.358299	0.720119	0.993676
AC008697.1	5.31141	-0.0878159	0.2468	-0.358252	0.720155	0.993676
AP5S1	19.9802	0.103888	0.287203	0.358117	0.720256	0.993676
TMEM43	141.663	0.0894412	0.249761	0.358071	0.72029	0.993676
LOC152225	0.744369	0.044391	0.120591	0.357932	0.720395
GRIA2	0.151206	0.0816518	0.108865	-0.357928	0.720397
SNORA4	2.0056	0.0108136	0.110998	0.357833	0.720468	0.993676
HMGN2	617.768	0.0905028	0.252884	0.357758	0.720524	0.993676
LOC101926889	0.137127	-0.0938824	0.109393	0.357739	0.720539
DDX19B	44.7516	-0.100975	0.281517	-0.357645	0.720609	0.993676
OLFM1	7.26927	0.0790618	0.218601	0.357579	0.720658	0.993676
SERPINI1	5.42002	-0.0937865	0.26006	-0.357528	0.720697	0.993676
MON1A	13.278	0.723456	0.286032	0.357486	0.720728	0.993676
CNPY2	58.5695	0.101928	0.284806	0.357458	0.720749	0.993676
KLHL29	55.5853	0.102468	0.287575	0.357427	0.720772	0.993676
LOC100505938	0.960131	0.0331371	0.108576	0.357427	0.720772	0.993676
LOC101928722	0.260523	-0.0442068	0.108503	0.357321	0.720852
RCCD1	57.9132	0.101666	0.283324	0.357318	0.720854	0.993676
RP11-245M24.1	0.147559	0.0621411	0.108606	-0.357305	0.720863
AMPD3	182.092	-0.0983407	0.275058	-0.357297	0.720869	0.993676
LOC100129516	0.545026	0.0403685	0.113465	0.357081	0.721031
BMS1P6	142.819	0.0987821	0.27603	0.356973	0.721112	0.993676
CCDC152	30.1809	-0.103172	0.28771	-0.356934	0.721141	0.993676
PEBP4	0.145408	-0.0400438	0.107183	-0.356677	0.721333
TPI1	385.197	0.0936304	0.26236	0.356641	0.721361	0.993676
KAT8	30.4841	0.0991068	0.276386	0.356612	0.721382	0.993676
MRPL30	103.653	-0.0941734	0.263296	-0.356556	0.721424	0.993676
C20orf96	14.14	-0.103689	0.287536	-0.356523	0.721449	0.993676
LOC101927069	2.51673	0.0742286	0.220277	0.356517	0.721454	0.993676
A1BG-AS1	38.891	0.0937578	0.261986	0.356484	0.721478	0.993676
MMAB	30.9027	-0.101954	0.286087	-0.356433	0.721516	0.993676
GPX2	1.08691	0.246112	0.220958	0.356333	0.721592	0.993676
MAP7D3	57.6758	0.0997174	0.278402	0.356296	0.721619	0.993676
LOC101927447	0.282431	-0.0509927	0.10871	0.356212	0.721682
C2orf48	1.4701	0.0777404	0.212265	0.35619	0.721699	0.993676
COX6B1	49.8816	0.099584	0.278311	0.356182	0.721704	0.993676
RAB35	176.908	-0.0883445	0.247881	-0.3561	0.721765	0.993676
SMPD5	5.17191	-0.0739058	0.209131	-0.356023	0.721823	0.993676
AC009501.4	1.50967	-0.0365591	0.143356	-0.355944	0.721883	0.993676
CCDC177	0.685995	0.0751813	0.108938	0.355792	0.721996
RNF5P1	0.875806	-0.0268031	0.108397	-0.355764	0.722017
ZNF606	53.1428	0.101618	0.285859	0.355754	0.722025	0.993676
PORCN	7.46081	0.0949664	0.262877	0.355738	0.722036	0.993676
TMEM45B	2.88385	-0.262561	0.17064	-0.355677	0.722083	0.993676
TMEM55B	36.0869	-0.0896783	0.251407	-0.355572	0.722161	0.993676
XRN2	221.457	-0.0936496	0.263087	-0.355561	0.722169	0.993676
WDR76	139.012	-0.0998907	0.280199	-0.355533	0.72219	0.993676
P4HA3	1.35891	0.360379	0.186071	0.355514	0.722205	0.993676
DCDC1	0.510269	0.0380507	0.108176	0.355496	0.722218
CAP1	455.881	-0.0793435	0.223226	-0.355417	0.722277	0.993676
CORO1A	460.015	0.0945916	0.266228	0.355163	0.722467	0.993676
ARID5A	135.699	0.0976539	0.274937	0.355154	0.722474	0.993676
CEP55	107.859	0.102346	0.287723	0.355086	0.722525	0.993676
CALHM3	0.363121	-0.03369	0.107845	-0.35507	0.722537
SF3B3	593.318	0.074471	0.209681	0.355058	0.722546	0.993676
CASC5	348.961	0.100832	0.283811	0.355038	0.722561	0.993676
MIR31HG	0.668411	-0.0386137	0.108379	-0.355024	0.722571
LOC401320	111.914	0.0972445	0.273294	0.355019	0.722575	0.993676
OR10A2	0.196466	0.108295	0.109331	0.354942	0.722633
MTTP	1.25205	0.0536462	0.141288	0.354885	0.722676	0.993676
DPEP3	0.898011	0.0992777	0.124923	-0.354879	0.72268
NRN1L	0.25482	0.0370122	0.107479	0.354862	0.722693
OVOS2	11.8363	0.0920095	0.256021	0.35466	0.722845	0.993676
AQP4-AS1	0.459845	-0.0285365	0.107809	-0.354652	0.722851
AC005594.3	2.45301	-0.0880682	0.241123	-0.354603	0.722887	0.993676
CDH10	0.212589	0.0377624	0.10736	0.354562	0.722918
ANKLE1	71.4223	-0.100904	0.284162	-0.354534	0.722939	0.993676
USP19	144.621	-0.0902088	0.25401	-0.35453	0.722942	0.993676
EBAG9	51.1627	0.0975686	0.274978	0.354317	0.723101	0.993676
LOC100507336	0.284921	0.028546	0.107381	0.35429	0.723121
WRN	150.877	0.0955807	0.269318	0.35419	0.723197	0.993676
PTPN20B	3.09517	0.0717854	0.200079	0.354177	0.723206	0.993676
FBXO15	0.968278	-0.053911	0.150132	-0.354157	0.723221	0.993676
CRAMP1L	278.623	0.0733592	0.207207	0.354111	0.723256	0.993676
RAC3	1.52705	0.0674332	0.186516	0.354096	0.723267	0.993676
KIF17	0.294848	-0.116618	0.129499	-0.354059	0.723295
SHQ1	57.4162	-0.102115	0.287065	-0.354039	0.72331	0.993676
LOC257358	0.760724	0.0451036	0.121055	-0.353962	0.723368
C11orf73	22.0017	-0.102609	0.286596	-0.353935	0.723388	0.993676
FAM110B	5.77309	-0.0947948	0.268152	-0.353865	0.72344	0.993676
MAP4K5	214.664	-0.0944743	0.266905	-0.353801	0.723488	0.993676
RAD23B	341.954	-0.0944979	0.267014	-0.353669	0.723587	0.993676
MEOX2	2.64783	0.324816	0.208392	0.353655	0.723597	0.993676
ZNF469	75.5098	-0.100312	0.28519	-0.353618	0.723625	0.993676
ALOX5	91.1412	0.101554	0.286817	0.353537	0.723686	0.993676
LOC102724872	3.05697	-0.340849	0.249634	0.35348	0.723728	0.993676
SLC48A1	50.1538	0.762092	0.280401	-0.353454	0.723748	0.993676
TOMM22	72.7363	-0.0978748	0.27588	-0.353373	0.723809	0.993676
PDS5B	251.274	0.0928332	0.262442	0.353307	0.723858	0.993676
PAK7	0.148259	0.0734917	0.108707	-0.353209	0.723932
MMP23B	7.17723	0.474559	0.265322	-0.353129	0.723992	0.993676
GATSL2	5.34566	0.0870399	0.241544	0.353069	0.724037	0.993676
CECR5	61.9057	-0.0930029	0.263889	-0.353064	0.72404	0.993676
LPIN2	331.359	0.0943549	0.268354	0.353059	0.724044	0.993676
BOD1	41.2917	-0.0998055	0.281809	-0.353048	0.724052	0.993676
MYADM	101.618	0.100611	0.285553	0.35302	0.724073	0.993676
AHI1	118.129	0.0990107	0.279856	0.353004	0.724086	0.993676
PDZD3	1.68278	0.0213083	0.131957	-0.352944	0.72413	0.993676
ZNF521	33.4064	-0.0995485	0.281691	-0.352793	0.724244	0.993676
PGF	10.0833	0.0909003	0.258532	0.352728	0.724293	0.993676
RP11-290F20.2	0.381369	0.0366039	0.107882	0.352707	0.724308
PODXL	180.175	-0.0976591	0.277575	-0.352692	0.724319	0.993676
LMBRD2	60.3251	-0.0979195	0.277154	-0.352669	0.724336	0.993676
TTC22	3.51015	0.233513	0.245698	-0.352662	0.724342	0.993676
RFPL2	0.398619	0.0942482	0.109088	0.352657	0.724346
F3	24.9526	0.098707	0.27824	0.35265	0.724351	0.993676
CRH	0.308755	0.036472	0.107663	0.352578	0.724405
PRPF18	35.6271	0.0965869	0.272745	0.352516	0.724451	0.993676
ATP2C1	241.978	-0.0776631	0.220306	-0.352216	0.724677	0.993676
LOC728743	70.4295	-0.0990764	0.281933	-0.352113	0.724753	0.993676
SLC10A4	0.575149	0.0543074	0.129473	-0.351915	0.724902
GALNT18	8.89435	0.0921889	0.259821	0.351833	0.724964	0.993676
FGD5	54.0861	-0.10118	0.287096	-0.351826	0.724969	0.993676
ENTPD6	79.9656	-0.0961105	0.273741	-0.351826	0.724969	0.993676
MADD	308.369	0.0943317	0.267979	0.351759	0.725019	0.993676
DENND4C	382.192	0.0824206	0.2343	0.351752	0.725024	0.993676
PPP1R7	71.8918	-0.0912492	0.259334	-0.351751	0.725025	0.993676
DPP3	52.5913	0.0997037	0.282026	0.351736	0.725036	0.993676
SOSTDC1	0.563228	-0.033661	0.10813	-0.351677	0.72508
RPS3	876.808	-0.0933053	0.265294	-0.351621	0.725123	0.993676
LOC729887	0.420381	0.0429165	0.109505	0.351603	0.725136
DUSP12	32.3326	-0.101679	0.287372	-0.351554	0.725173	0.993676
HNRNPDL	538.125	0.085579	0.243375	0.351512	0.725204	0.993676
SENP2	115.325	-0.0995568	0.283065	-0.351454	0.725247	0.993676
HIST1H3E	0.749881	-0.0440404	0.109219	0.351261	0.725393
PAN2	184.43	0.0883051	0.251202	0.351252	0.7254	0.993676
GABRP	2.00001	-0.124065	0.14401	-0.351167	0.725463	0.993676
MAP3K19	1.01027	-0.0239682	0.112906	-0.351164	0.725465	0.993676
PLCXD2	17.3773	0.0999174	0.284352	0.351141	0.725482	0.993676
GTPBP10	129.252	-0.0948962	0.269619	-0.351141	0.725483	0.993676
LOC101929241	3.83871	0.0844737	0.241488	0.351091	0.72552	0.993676
C5orf56	6.00354	1.11221	0.286851	0.351078	0.72553	0.993676
FOLH1	0.791389	0.0392545	0.108861	0.350916	0.725652
CUX1	819.03	-0.0903023	0.257384	-0.350911	0.725655	0.993676
NDRG4	13.5252	-0.0955039	0.270804	-0.350892	0.72567	0.993676
RHOJ	15.9248	0.562166	0.280069	-0.350841	0.725708	0.993676
LOC101928854	26.211	-0.0975612	0.275611	-0.350818	0.725725	0.993676
SLC16A7	182.311	-0.0963116	0.274316	-0.350708	0.725807	0.993676
LOC101927181	24.3894	-0.100435	0.284329	-0.350699	0.725814	0.993676
CCDC116	1.00841	-0.0592019	0.165725	-0.350672	0.725834	0.993676
TMEM9B	45.0567	0.0892506	0.254282	0.350665	0.72584	0.993676
LOC100128560	0.145325	0.10354	0.109628	-0.350647	0.725853
PGLYRP2	0.216122	-0.093388	0.109057	-0.350458	0.725995
FAM223B	2.13575	0.0806112	0.218891	0.350432	0.726015	0.993676
ATP5L	91.3799	-0.0974254	0.277119	-0.350419	0.726024	0.993676
R3HDM1	251.108	-0.0744063	0.212176	-0.350311	0.726105	0.993676
LOC440173	1.51484	-0.0539147	0.158528	-0.350239	0.72616	0.993676
ETFDH	36.8669	-0.100537	0.285986	-0.350221	0.726173	0.993676
CNBD1	0.164604	0.0884525	0.108436	0.350039	0.72631
ATP6V0D2	5.30641	-0.0899286	0.253813	-0.349989	0.726347	0.993676
LOC102723923	0.522546	-0.0382303	0.112405	-0.349972	0.72636
PROM2	14.101	-0.444977	0.263158	-0.349882	0.726427	0.993676
FLJ44838	0.0679398	0.114417	0.110191	0.34981	0.726481
ZNF354A	58.8654	-0.0967355	0.275864	-0.349788	0.726498	0.993676
TXK	27.7623	0.100766	0.287511	0.349722	0.726547	0.993676
AARSD1	20.7077	0.101326	0.287705	0.349688	0.726573	0.993676
KPNA1	253.865	-0.0729994	0.208576	-0.349683	0.726577	0.993676
LOC101928092	5.08593	0.0805812	0.227842	0.349621	0.726623	0.993676
RPL35	317.869	-0.0935096	0.267366	-0.349591	0.726646	0.993676
COCH	63.8114	-0.0969197	0.276683	-0.349557	0.726671	0.993676
KLF7	165.593	-0.0969669	0.277768	-0.349477	0.726731	0.993676
GNAI1	12.8143	0.0900629	0.264655	0.349434	0.726763	0.993676
AC074286.1	21.9237	0.756437	0.287409	-0.349402	0.726788	0.993676
CLSTN3	252.517	0.0891224	0.254956	0.349381	0.726803	0.993676
EOGT	66.1388	-0.094831	0.270435	-0.34938	0.726804	0.993676
LOC101928373	0.29401	0.0344231	0.107475	0.349151	0.726976
LOC101928665	0.641583	-0.037835	0.108362	-0.349136	0.726987
TRPC3	2.88098	-0.241419	0.167701	-0.349063	0.727042	0.993676
LOC100506639	22.1199	-0.0987517	0.280958	-0.349002	0.727088	0.993676
INTS9	49.1374	0.0991624	0.282559	0.348979	0.727105	0.993676
RBP1	2.63277	0.484373	0.247634	0.348808	0.727233	0.993676
TMED5	255.938	0.085152	0.244227	0.348794	0.727244	0.993676
CT45A3	7.83646	0.0649773	0.115835	0.348724	0.727297	0.993676
LOC149134	0.35354	0.0362606	0.107812	0.348677	0.727332
SACS	599.33	0.0958928	0.275151	0.348566	0.727415	0.993676
HERC2P7	12.4531	-0.0990656	0.282956	-0.348559	0.727421	0.993676
PPP2R1B	287.674	0.077637	0.223391	0.34831	0.727608	0.993676
HSPA8	2004.27	0.0879448	0.252456	0.348302	0.727614	0.993676
IGF1	99.9093	-0.100089	0.287365	-0.348287	0.727625	0.993676
ATP1B3	134.857	-0.0961379	0.27563	-0.348239	0.727661	0.993676
CD86	92.4029	0.0982067	0.281242	0.348173	0.72771	0.993676
LOC100132813	0.193122	-0.0384718	0.107317	-0.348141	0.727734
TIGD3	2.68067	-0.385495	0.228805	0.348095	0.727769	0.993676
LOC102724976	4.83842	0.0869745	0.246923	0.34808	0.72778	0.993676
TSKS	0.844374	-0.0557109	0.161336	-0.348067	0.72779
MGC45922	0.4537	-0.041442	0.12289	-0.347981	0.727854
MAPT-IT1	0.551752	-0.0676164	0.114378	0.347906	0.727911
LOC100130876	11.1085	-0.0844165	0.24319	-0.347766	0.728016	0.993676
SNX17	121.758	-0.0839765	0.241468	-0.3477	0.728066	0.993676
ANKRD30BL	0.472505	0.0745887	0.112593	0.347682	0.728079
PTCD2	56.338	0.094236	0.270628	0.347655	0.7281	0.993676
NCKAP1L	580.063	-0.0840553	0.241776	-0.347615	0.72813	0.993676
LOC102724153	1.75408	-0.0640788	0.179557	-0.347573	0.728161	0.993676
LOC100506282	3.84425	-0.0894307	0.251353	-0.347545	0.728182	0.993676
KIAA1033	735.233	0.0822436	0.236663	0.347423	0.728274	0.993676
FRS3	8.73988	1.20756	0.278801	0.347394	0.728295	0.993676
CCL20	0.641687	0.0378482	0.108353	0.347131	0.728493
RICTOR	361.017	-0.0940037	0.270614	-0.347068	0.72854	0.993676
SHCBP1L	0.142819	0.112991	0.110249	-0.347062	0.728545
GCSAML	0.14648	0.109808	0.110027	-0.347017	0.728578
LOC102724715	0.875515	0.0489402	0.134446	0.347005	0.728587
ZNF592	372.394	-0.0741206	0.213623	-0.34677	0.728764	0.993676
IP6K1	95.7692	0.446132	0.248992	-0.34674	0.728787	0.993676
ENTPD2	0.483716	0.108569	0.110127	0.346717	0.728804
YTHDF2	178.847	-0.0946043	0.272374	-0.346691	0.728823	0.993676
CYP4A11	1.66047	-0.00300281	0.121766	0.346671	0.728838	0.993676
SPG21	158.694	-0.0916168	0.263835	-0.34662	0.728877	0.993676
BMP5	0.611917	0.0595265	0.109558	0.346617	0.728879
RP11-806K15.1	0.145029	0.10786	0.10988	-0.3466	0.728892
PHF6	360.658	-0.096491	0.278193	-0.34655	0.728929	0.993676
RP11-527H14.3	0.141232	-0.0389177	0.107167	-0.34652	0.728952
SUPT4H1	54.3435	-0.0887658	0.2557	-0.346516	0.728955	0.993676
YTHDF3-AS1	0.794441	0.0565137	0.156754	0.346493	0.728972
RP11-420A23.1	3.54589	0.0847726	0.237835	0.346476	0.728985	0.993676
RALGAPB	421.918	0.0770561	0.22226	0.34647	0.72899	0.993676
OSTM1	62.7611	0.0923485	0.265842	0.346379	0.729058	0.993676
USP3	209.408	-0.06783	0.195951	-0.346246	0.729158	0.993676
UBQLN3	1.56797	-0.0657349	0.187076	-0.346224	0.729174	0.993676
LOXL3	15.3264	-0.0986821	0.285025	-0.346203	0.72919	0.993676
CTNND1	284.054	-0.0929729	0.268533	-0.346182	0.729206	0.993676
RPL31	408.614	-0.0903274	0.261044	-0.345943	0.729386	0.993676
IFI27L1	2.41446	-0.0865952	0.241856	-0.345742	0.729536	0.993676
ADAM22	52.4854	0.641511	0.280186	-0.345696	0.729571	0.993676
LINC00888	11.9449	-0.0985686	0.281076	-0.34542	0.729778	0.993676
CALHM2	23.3215	-0.960803	0.283985	-0.345393	0.729799	0.993676
MICALL2	71.729	0.0983918	0.287277	0.345342	0.729837	0.993676
LRRC8C	154.464	-0.0965587	0.279191	-0.345302	0.729868	0.993676
LOC440895	0.382443	-0.0367809	0.107888	-0.345115	0.730008
SMAP2	683.644	0.0819025	0.237288	0.345077	0.730037	0.993676
PPARGC1B	145.892	0.0940276	0.271942	0.345051	0.730056	0.993676
BSPRY	16.8764	-0.0900138	0.258998	-0.345006	0.73009	0.993676
MSX2	0.370967	-0.0760055	0.108571	-0.345005	0.73009
GPR173	7.85117	-0.0946369	0.272058	-0.344997	0.730096	0.993676
LOC729609	3.76585	-0.0891764	0.256191	-0.344986	0.730105	0.993676
PAQR9	0.597702	0.0208503	0.107955	0.344889	0.730178
LOC102724255	0.475683	0.0332872	0.108021	0.344868	0.730194
C15orf27	1.22194	0.0696702	0.190136	0.344844	0.730212	0.993676
OR1B1	0.076753	0.0935887	0.108403	0.344806	0.73024
TMEM129	68.2215	0.0879177	0.254589	0.344794	0.730249	0.993676
TNIP3	34.3923	0.0864998	0.255432	0.344711	0.730312	0.993676
TYW5	74.2396	-0.0972619	0.282391	-0.344646	0.730361	0.993676
KLHL11	34.2937	-0.0996941	0.287723	-0.344619	0.730381	0.993676
ZMYM3	190.588	0.0897305	0.260695	0.344616	0.730383	0.993676
PLAUR	17.6609	-0.0983013	0.283379	-0.344598	0.730397	0.993676
ZNF16	15.3139	-0.0991343	0.284199	-0.344447	0.73051	0.993676
SLC43A1	40.8545	-0.0985307	0.28434	-0.344445	0.730511	0.993676
HMGB1	819.571	-0.0721784	0.209583	-0.344272	0.730641	0.993676
VSIG1	1.63069	-0.0631704	0.180052	-0.34418	0.730711	0.993676
RASSF10	1.34312	0.124048	0.118738	-0.343973	0.730866	0.993676
LOC641367	1.54176	0.457604	0.220439	0.343956	0.73088	0.993676
POLR1A	225.694	0.0744221	0.216384	0.343918	0.730908	0.993676
IDS	555.284	0.0870523	0.253093	0.343861	0.730951	0.993676
CSTF2	34.6958	0.0997789	0.287705	0.343778	0.731013	0.993676
TP53BP1	270.114	0.0768781	0.223592	0.343778	0.731013	0.993676
ZBTB43	157.811	-0.0703906	0.204885	-0.343719	0.731057	0.993676
NLRP14	17.7537	0.0849483	0.248895	0.343542	0.731191	0.993676
RP11-433J20.1	1.39339	-0.0301026	0.129342	-0.343539	0.731193	0.993676
PHOX2B	0.416653	0.0755799	0.108649	0.343376	0.731316
ADD3-AS1	0.516451	0.0533779	0.115697	-0.34325	0.73141
LOC100288842	5.3976	0.0841401	0.240925	0.343228	0.731427	0.993676
CCM2	89.6103	0.0937159	0.272688	0.343217	0.731435	0.993676
HSPA1A	150.22	0.0982751	0.286462	0.34316	0.731478	0.993676
WRAP73	22.536	-0.0971922	0.282291	-0.343158	0.731479	0.993676
CLEC9A	0.83232	-0.0540638	0.147922	-0.343126	0.731503
ZNF654	143.443	0.0869054	0.253167	0.343062	0.731552	0.993676
DDX55	100.574	-0.0956265	0.278234	-0.343056	0.731556	0.993676
VPS26A	94.9467	-0.0903714	0.262918	-0.342681	0.731839	0.993676
HOXA11-AS	1.79927	0.120412	0.14485	0.342625	0.731881	0.993676
GCSAM	203.652	0.0986192	0.287404	0.342624	0.731882	0.993676
BCL2L12	31.8727	0.530173	0.273177	-0.342559	0.73193	0.993676
SNX2	131.674	0.0944973	0.275413	0.342383	0.732063	0.993676
FGA	0.570142	0.0208233	0.107928	0.342357	0.732082
SRM	94.1826	-0.0960922	0.280013	-0.342253	0.73216	0.993676
ICAM3	70.7587	0.0917376	0.267308	0.342224	0.732182	0.993676
CDK5R1	158.766	-0.0982079	0.287001	-0.342112	0.732266	0.993676
VAV3-AS1	1.79448	0.0670596	0.15934	-0.34205	0.732313	0.993676
TAF4	113.673	-0.0778018	0.227494	-0.341957	0.732383	0.993676
FCN3	0.119481	-0.0297813	0.107881	0.341912	0.732417
CEP250	232.117	-0.0790952	0.231162	-0.341892	0.732432	0.993676
LOC101929309	0.450273	-0.0313418	0.1109	-0.34189	0.732434
MDS2	0.972315	0.054522	0.149832	0.341792	0.732508	0.993676
RP5-1180C10.2	51.3633	-0.096687	0.282735	-0.34177	0.732524	0.993676
WDR45	38.2618	-0.752063	0.279538	-0.341681	0.732591	0.993676
RYK	73.498	-0.0905357	0.264139	-0.341594	0.732656	0.993676
OSBPL11	151.386	-0.0915842	0.267884	-0.341575	0.732671	0.993676
CCDC142	71.4849	-0.0977556	0.28545	-0.34151	0.732719	0.993676
SREBF1	128.391	0.0844974	0.247372	0.341471	0.732749	0.993676
HOXD-AS2	0.247375	-0.0382867	0.107464	-0.341437	0.732775
S100A1	0.601248	-0.0399748	0.130707	-0.341296	0.732881
FUT3	0.142422	0.0919962	0.108537	0.34129	0.732885
CDC20	44.2572	0.0982693	0.286239	0.34127	0.732901	0.993676
KGFLP2	1.59241	-0.0603612	0.171858	-0.341269	0.732901	0.993676
GGACT	26.289	0.0964621	0.284667	0.341222	0.732936	0.993676
BIRC7	2.33669	0.0776118	0.220527	0.3411	0.733028	0.993676
C19orf82	17.1996	-0.0951703	0.277236	-0.341016	0.733092	0.993676
RSPO1	1.10349	0.0483904	0.149953	0.340991	0.73311	0.993676
KLF11	46.0037	-0.0962068	0.280609	-0.340862	0.733208	0.993676
LIMD2	316.29	0.0841749	0.246774	0.340851	0.733215	0.993676
FIBIN	13.9627	-0.0870126	0.25535	-0.340815	0.733243	0.993676
GUCY2D	0.136071	-0.0431526	0.109356	-0.340736	0.733302
CYP1A1	0.38954	0.106296	0.109675	0.340727	0.733309
RARRES3	29.6897	-0.0980041	0.287124	-0.34047	0.733502	0.993676
ZNF761	173.068	-0.0921105	0.270203	-0.340462	0.733509	0.993676
ETV7	7.00573	0.0859716	0.249323	0.340444	0.733522	0.993676
ADORA3	4.14081	-0.354597	0.243871	-0.340415	0.733544	0.993676
NKX3-2	0.606364	-0.045112	0.13067	-0.340289	0.733639
C6orf47	67.1441	0.0930235	0.273302	0.340075	0.7338	0.993676
CDK6	766.765	0.0846522	0.248847	0.340046	0.733822	0.993676
LINC00649	68.882	-0.0950549	0.279309	-0.339961	0.733886	0.993676
TRPM7	618.553	0.0919189	0.270299	0.33993	0.733909	0.993676
AC007551.3	16.6301	-0.0957543	0.279243	-0.339865	0.733958	0.993676
CDON	35.4303	0.0957454	0.282532	0.339773	0.734027	0.993676
NEU1	37.1877	-0.0974593	0.285249	-0.339744	0.734049	0.993676
LZIC	53.7075	-0.0979238	0.287517	-0.339714	0.734072	0.993676
ATP8B5P	1.51467	0.0451507	0.130489	0.339701	0.734082	0.993676
LOC102467214	0.137535	-0.0382331	0.10716	-0.33963	0.734135
WDR77	115.99	0.0944414	0.277537	0.339468	0.734257	0.993676
FER1L6-AS2	0.451002	-0.0711142	0.108724	-0.339432	0.734284
GUCY1A2	82.7788	-0.0967621	0.287109	-0.339382	0.734322	0.993676
PRKAA1	211.513	0.0778396	0.229318	0.339115	0.734523	0.993676
RP11-730N24.1	0.140947	0.109124	0.109971	-0.339073	0.734555
GCHFR	9.73501	-0.0925961	0.272676	-0.339067	0.734559	0.993676
JMY	167.749	-0.0942491	0.279187	-0.339051	0.734571	0.993676
DYNC1I1	1.27683	0.0587941	0.164822	0.339044	0.734576	0.993676
NRG1	4.67143	-0.092616	0.237014	0.339035	0.734584	0.993676
AHSP	0.143481	-0.102151	0.109257	-0.339019	0.734595
SLC23A1	24.7257	0.0907014	0.269259	0.339012	0.734601	0.993676
LOC101929587	0.287431	-0.0315342	0.107561	-0.338992	0.734616
LOC101928916	0.236755	0.0324166	0.107414	0.338986	0.73462
RPTOR	227.575	0.0768458	0.226569	0.338938	0.734656	0.993676
PUM1	317.593	-0.0888399	0.261922	-0.338934	0.734659	0.993676
SPON1	26.8098	-0.0963093	0.283605	-0.338929	0.734663	0.993676
TMA16	56.0695	-0.0968269	0.284031	-0.338887	0.734695	0.993676
LOC102723853	0.556055	0.043814	0.127672	0.338833	0.734736
ANKRD53	0.356592	-0.0313977	0.10742	-0.338752	0.734797
RAB3GAP2	476.63	0.0844529	0.249205	0.338686	0.734846	0.993676
CALR3	0.140231	-0.0948294	0.108854	-0.338632	0.734887
INHBC	3.39816	0.0213704	0.156308	0.338629	0.734889	0.993676
ZSCAN20	16.8993	0.0981084	0.287047	0.338587	0.734921	0.993676
SLC25A12	85.1714	0.0968755	0.285605	0.338582	0.734925	0.993676
TMEM126B	24.715	0.0982498	0.287672	0.338525	0.734968	0.993676
RHPN1	34.8262	0.0954057	0.281421	0.338352	0.735098	0.993676
TEX28	0.140622	0.052575	0.108352	-0.33829	0.735145
BLMH	79.5452	-0.0935243	0.275908	-0.338268	0.735161	0.993676
AGBL2	15.5114	0.0958413	0.281876	0.338159	0.735243	0.993676
HOOK3	546.301	-0.0574243	0.169768	-0.338159	0.735244	0.993676
DNAJC13	456.001	-0.0912094	0.269817	-0.338048	0.735327	0.993676
DCUN1D2	65.864	-0.0878887	0.258923	-0.338013	0.735353	0.993676
SPATA31D5P	1.17189	-0.0155892	0.108287	-0.337939	0.735409	0.993676
LOC100499194	2.00048	-0.0761519	0.221501	-0.33788	0.735454	0.993676
CNTN6	1.72785	-0.147318	0.144063	-0.33786	0.735469	0.993676
DRG2	48.964	0.0909021	0.268238	0.337742	0.735558	0.993676
CCDC36	8.13066	0.0786777	0.23787	0.337724	0.735571	0.993676
UBXN6	67.0847	-0.0774948	0.228954	-0.337718	0.735576	0.993676
C4orf36	0.561328	-0.107079	0.109864	-0.337461	0.73577
LOC100132249	7.90578	0.0884131	0.263883	0.33746	0.73577	0.993676
LINC00933	0.931751	0.047975	0.135709	0.337338	0.735862
GLIDR	38.2614	-0.096162	0.28371	-0.33732	0.735876	0.993676
SEMA6D	14.2237	-0.459544	0.256202	-0.337215	0.735955	0.993676
HSFX2	0.136428	0.083577	0.108855	-0.337195	0.73597
FKBP15	225.575	-0.0904377	0.267899	-0.337131	0.736018	0.993676
NCAM2	1.18901	0.0206894	0.167847	-0.337106	0.736037	0.993676
LOC100130520	0.140269	-0.0859471	0.108426	-0.336967	0.736142
BAAT	0.13879	-0.0832663	0.108345	-0.336957	0.736149
TUSC3	7.48705	0.645618	0.273587	-0.336806	0.736263	0.993676
SLC15A1	1.39761	-0.0569684	0.167155	-0.336801	0.736267	0.993676
COL8A1	18.7879	-0.0846424	0.252885	-0.336783	0.736281	0.993676
NR1I3	0.199447	-0.0354241	0.107305	-0.336662	0.736372
CA2	15.383	-0.0907463	0.26815	-0.336582	0.736432	0.993676
COX6B2	0.234794	-0.0384417	0.108402	0.336578	0.736435
ZNF563	20.294	-0.096433	0.287418	-0.33651	0.736487	0.993676
POMC	6.43666	-0.0662371	0.198287	-0.336486	0.736504	0.993676
MAN1C1	45.0312	-0.0961822	0.286126	-0.336468	0.736518	0.993676
FAF1	90.318	0.0931654	0.275883	0.336365	0.736596	0.993676
GINS2	31.7872	-0.0969323	0.287706	-0.336295	0.736648	0.993676
LOC729224	0.199606	-0.0353767	0.107304	-0.336229	0.736698
MEIG1	0.424103	-0.0318846	0.1075	-0.336128	0.736774
ZFPL1	16.5947	-0.520776	0.287688	0.336119	0.736781	0.993676
CHCHD6	4.7043	0.0878956	0.258628	0.336107	0.736791	0.993676
LMTK3	11.1813	0.0872541	0.258306	0.336104	0.736792	0.993676
DCAF13	76.2786	0.521704	0.280656	-0.336086	0.736806	0.993676
CINP	18.0291	-0.0941208	0.277845	-0.336001	0.73687	0.993676
MED4-AS1	0.220134	-0.0356034	0.107273	-0.335966	0.736897
BTNL8	0.660149	-0.0444646	0.131239	-0.335842	0.73699
DNAJC9-AS1	0.594404	0.207313	0.148381	-0.33582	0.737006
LOC146880	152.151	0.0899465	0.267627	0.335782	0.737035	0.993676
ARSA	112.804	0.0869363	0.258967	0.335778	0.737038	0.993676
LOC101928236	2.14851	0.0642202	0.183263	0.335747	0.737062	0.993676
GATM-AS1	1.22952	-0.281505	0.181377	0.335642	0.737141	0.993676
SLC1A5	136.41	-0.0894067	0.266142	-0.335638	0.737144	0.993676
TBC1D22A	299.026	0.0648703	0.193274	0.335614	0.737162	0.993676
RPH3A	1.03554	-0.0624219	0.182876	-0.3356	0.737172	0.993676
HIC2	79.2245	0.0841208	0.249945	0.335581	0.737187	0.993676
CPN2	1.12337	-0.0537668	0.1613	-0.335539	0.737218	0.993676
DZIP3	150.022	0.0918366	0.273284	0.335482	0.737261	0.993676
TSPAN17	50.7245	-0.0919123	0.272991	-0.335464	0.737275	0.993676
SLC17A1	3.92758	-0.018637	0.161599	0.335274	0.737419	0.993676
NAA10	50.5226	-0.0947647	0.281214	-0.335265	0.737425	0.993676
WNT9B	0.717689	0.0978089	0.110282	0.335255	0.737432
NFYA	154.954	0.0904485	0.269298	0.335152	0.737511	0.993676
EIF1B-AS1	2.98712	-0.0732023	0.213933	-0.335147	0.737514	0.993676
ORMDL3	122.365	0.0875073	0.260827	0.335146	0.737515	0.993676
MITD1	26.5396	-0.0960695	0.285532	-0.335038	0.737596	0.993676
MGLL	188.614	0.0937389	0.280028	0.334995	0.737629	0.993676
CEP350	950.086	-0.0832867	0.248563	-0.334983	0.737638	0.993676
PDE12	141.965	0.0873262	0.260292	0.334915	0.737689	0.993676
ARHGAP20	7.37238	-0.0873377	0.258327	-0.334898	0.737702	0.993676
NKX2-8	0.272529	-0.0314966	0.107507	-0.334847	0.737741
RUNX2	100.579	-0.0948496	0.28343	-0.334801	0.737775	0.993676
LOC101929959	12.9874	0.813689	0.286473	0.334736	0.737825	0.993676
LOC79999	2.269	0.0713343	0.204766	0.334719	0.737837	0.993676
TTC3P1	10.1147	-0.0874434	0.25983	-0.334708	0.737845	0.993676
TMX4	91.0341	-0.0926669	0.277387	-0.334513	0.737993	0.993676
METTL3	87.4111	0.0908954	0.270651	0.334481	0.738017	0.993676
GK5	175.873	-0.0885184	0.265101	-0.334429	0.738056	0.993676
GPHA2	0.0608703	-0.0587593	0.108188	0.334418	0.738064
KLHL36	221.952	0.0707118	0.211718	0.334328	0.738132	0.993676
CXCL6	0.36435	-0.0856544	0.109029	-0.334206	0.738224
CCDC101	8.47567	0.873365	0.286216	-0.334151	0.738265	0.993676
USP53	125.241	0.0956711	0.285759	0.334138	0.738275	0.993676
SLC37A3	35.105	-0.0962372	0.286322	-0.334126	0.738285	0.993676
ABCC6P2	0.402513	0.034698	0.107956	0.334112	0.738295
CMAS	53.622	-0.0938633	0.279726	-0.334058	0.738335	0.993676
FKBP4	150.782	-0.095449	0.285198	-0.334045	0.738346	0.993676
OR2T34	0.225675	-0.0352697	0.107288	-0.333696	0.738609
TREML1	0.207342	-0.077316	0.109095	0.333675	0.738625
LOC102723402	0.134847	-0.0375933	0.107153	-0.333579	0.738697
PTPN23	183.652	0.0852073	0.255132	0.333572	0.738702	0.993676
AIF1L	26.3781	-0.464329	0.269636	0.333485	0.738768	0.993676
LIPI	0.13527	-0.0375326	0.107149	-0.33339	0.73884
LOC155060	44.8783	0.0959496	0.286988	0.333158	0.739015	0.993676
LOC102724005	7.06896	-0.0858651	0.255564	-0.333102	0.739057	0.993676
VWA5B1	1.21934	-0.0313242	0.11844	0.333086	0.739069	0.993676
GPR56	84.678	-0.285261	0.284723	0.332948	0.739173	0.993676
PHF21A	218.449	-0.0714221	0.214427	-0.332731	0.739338	0.993676
HLA-DPB1	414.969	-0.0909911	0.273472	-0.332703	0.739358	0.993676
AP3B2	0.134422	-0.0374909	0.107152	-0.33261	0.739429
EIF3F	191.563	-0.0925556	0.277896	-0.332555	0.73947	0.993676
QRICH2	46.7297	0.093918	0.287499	0.332532	0.739487	0.993676
SCAMP5	65.1629	-0.0923391	0.278026	-0.332518	0.739498	0.993676
BAZ1B	658.352	0.0822857	0.247407	0.332471	0.739534	0.993676
LOC101928143	0.333674	-0.0353446	0.107559	-0.332365	0.739613
FGF18	0.587304	-0.0430343	0.142455	-0.332335	0.739636
BBS12	15.8189	0.576053	0.287031	0.332332	0.739639	0.993676
AC002398.5	0.323032	0.0344155	0.107718	0.332284	0.739674
LOC101928879	0.398009	0.0347119	0.107929	0.332271	0.739685
EGLN2	144.63	-0.0903934	0.272023	-0.332132	0.73979	0.993676
MRPL37	106.252	0.0805636	0.242962	0.332081	0.739828	0.993676
CFP	6.75909	0.0924895	0.276987	0.332046	0.739854	0.993676
ZNF746	113.56	-0.0892382	0.270698	-0.332041	0.739858	0.993676
TSR2	59.3241	0.0884853	0.266798	0.332004	0.739886	0.993676
ATCAY	0.19712	0.110247	0.110098	-0.331935	0.739938
SLC41A2	124.316	0.0945832	0.287668	0.331908	0.739959	0.993676
LOC100289561	20.639	-0.0895832	0.267923	-0.331849	0.740003	0.993676
MAMDC2-AS1	1.41421	-0.0592761	0.176442	-0.331812	0.740031	0.993676
LOC101928228	0.349234	-0.0742907	0.109248	0.331498	0.740268
CYP2C8	6.95049	-0.0766191	0.228071	-0.331422	0.740325	0.993676
OR2A42	0.622036	-0.029427	0.10747	-0.331183	0.740506
DPYD	164.926	0.09218	0.278074	0.331166	0.740519	0.993676
OMA1	88.6641	0.0916781	0.276241	0.331153	0.740529	0.993676
ZNF207	414.184	-0.088371	0.26669	-0.331108	0.740563	0.993676
KCTD17	26.0089	0.095346	0.286166	0.331099	0.74057	0.993676
TPI1P3	2.00112	-0.0672616	0.200003	-0.331068	0.740593	0.993676
RSPH10B2	1.24589	-0.0420793	0.128998	-0.331061	0.740598	0.993676
ALAS1	82.636	0.0930416	0.281204	0.330983	0.740657	0.993676
TMEM194A	402.542	-0.0738837	0.223093	-0.330974	0.740664	0.993676
LOC102723840	0.285231	-0.0802851	0.108669	-0.330918	0.740706
LOC101059914	0.136126	0.0208418	0.107793	-0.330913	0.74071
BTBD6	81.8328	0.0856006	0.259737	0.330832	0.740772	0.993676
LOC729658	0.395438	0.0983968	0.109244	0.330783	0.740809
LOC101928170	176.828	0.0931746	0.281374	0.330643	0.740914	0.993676
SASH3	392.303	0.0897241	0.271287	0.330586	0.740958	0.993676
INA	0.385699	-0.0833181	0.109014	-0.330567	0.740971
ZNF574	29.582	-0.0956632	0.287308	-0.330331	0.74115	0.993676
LOC101927772	43.9452	-0.0951269	0.286403	-0.330256	0.741207	0.993676
LOC101928892	0.235802	0.0473619	0.108471	-0.329917	0.741463
TMEM245	363.871	-0.0710184	0.215367	-0.32991	0.741468	0.993676
UQCC1	55.6686	0.0937804	0.282658	0.329861	0.741505	0.993676
ATP1B2	9.84274	-0.0838701	0.254279	-0.329812	0.741542	0.993676
SMAP1	81.5211	0.0897003	0.272522	0.329763	0.741579	0.993676
M6PR	322.831	-0.077934	0.236348	-0.329733	0.741601	0.993676
ARRDC1	84.4746	0.0899722	0.272552	0.329676	0.741645	0.993676
SEPT7P9	0.327439	-0.0360872	0.107729	-0.329586	0.741713
HCG4	0.576505	-0.0192808	0.115313	0.329439	0.741824
SIRT1	114.994	-0.0866015	0.262255	-0.329355	0.741887	0.993676
TRMT10A	12.7006	-0.0962026	0.287703	-0.329337	0.741901	0.993676
TRAPPC3	35.1478	-0.0861207	0.261446	-0.329095	0.742084	0.993676
CDK7	27.2603	0.095251	0.28729	0.329091	0.742087	0.993676
DMBT1	0.313063	0.0478155	0.108631	-0.329018	0.742142
LOC101928658	2.75431	-0.0746647	0.222419	-0.328998	0.742157	0.993676
TMEM200B	5.48344	0.0887693	0.265164	0.328986	0.742166	0.993676
TEAD2	59.1839	0.0939441	0.287527	0.328978	0.742172	0.993676
CRIPAK	61.2728	0.0937504	0.284081	0.32894	0.742201	0.993676
TMEM170A	31.8423	0.0872052	0.265326	0.328894	0.742236	0.993676
GNB2L1	919.937	0.0760103	0.231044	0.328881	0.742246	0.993676
PHF5A	30.1214	-0.094171	0.284723	-0.328879	0.742247	0.993676
VEGFA	208.226	-0.0892694	0.271841	-0.328874	0.742251	0.993676
CABP7	0.554283	0.0946083	0.141702	-0.328853	0.742267
HMGXB3	249.651	-0.0679511	0.206481	-0.328805	0.742303	0.993676
ZFAS1	50.3016	-0.0949955	0.287682	-0.328804	0.742304	0.993676
PRR5	24.0338	0.0930453	0.282558	0.328797	0.742309	0.993676
HUWE1	2351.75	0.0633923	0.192797	0.328763	0.742335	0.993676
ATG16L2	87.94	0.0850874	0.258751	0.328706	0.742378	0.993676
GPR161	27.4811	-0.0927991	0.284355	-0.328678	0.742399	0.993676
FTO-IT1	5.49555	0.090745	0.272249	0.328671	0.742404	0.993676
WDR3	103.337	-0.0918314	0.278823	-0.328379	0.742625	0.993676
TOP2B	597.853	-0.0906272	0.275958	-0.328253	0.74272	0.993676
LOC91450	2.64367	-0.0786827	0.230162	-0.328238	0.742732	0.993676
MROH7	8.23604	-0.0588838	0.182316	-0.328237	0.742732	0.993676
LIN37	9.43378	-0.0814268	0.255844	-0.328229	0.742739	0.993676
ISCU	165.863	-0.0886997	0.269891	-0.328191	0.742767	0.993676
TMEM97	63.8239	-0.0939115	0.287402	-0.328152	0.742797	0.993676
PDHA1	159.559	-0.0817401	0.248957	-0.328145	0.742802	0.993676
CATSPER3	0.967956	-0.201406	0.168298	-0.328144	0.742803	0.993676
LOC101930026	1.25706	-0.0631196	0.189927	-0.328079	0.742852	0.993676
TM2D3	45.931	-0.09447	0.28685	-0.327927	0.742967	0.993676
RP3-416J7.4	0.292988	-0.0786574	0.108641	-0.327906	0.742983
AKAP11	1000.28	-0.0775013	0.236312	-0.327884	0.742999	0.993676
SP5	0.745189	-0.0365229	0.10846	-0.327849	0.743026
ZNF324	54.5161	0.0831593	0.252662	0.327848	0.743027	0.993676
LOC101928789	5.18488	-0.351121	0.265053	0.327809	0.743056	0.993676
ZNF768	42.4591	0.0853056	0.258978	0.327695	0.743142	0.993676
CRTAP	230.341	-0.0795921	0.243291	-0.327575	0.743233	0.993676
EIF2B2	27.7842	-0.0945193	0.287607	-0.327357	0.743398	0.993676
ABCA3	19.1699	-0.0944822	0.287261	-0.327222	0.7435	0.993676
C5orf22	73.421	-0.0898319	0.274129	-0.327197	0.743519	0.993676
CRHBP	15.8643	0.0797273	0.241856	0.327188	0.743526	0.993676
H2AFB2	0.199558	-0.0343694	0.107307	-0.327136	0.743565
ENTPD3-AS1	1.0103	0.0576274	0.163359	0.327014	0.743657	0.993676
POM121L1P	0.668962	0.111972	0.110315	-0.32699	0.743676
MYO1A	2.18465	-0.0775329	0.229041	-0.326914	0.743733	0.993676
CLIP4	67.3098	0.0919051	0.28058	0.326852	0.74378	0.993676
EBLN2	55.7047	0.0916245	0.279181	0.326791	0.743826	0.993676
DIAPH2	168.923	0.091752	0.28022	0.326785	0.743831	0.993676
LAMA5	255.05	0.0877361	0.268725	0.326758	0.743851	0.993676
SPATA31E1	1.00555	-0.0218459	0.108386	-0.326675	0.743913	0.993676
REXO4	49.0873	-0.093972	0.286648	-0.326656	0.743928	0.993676
GALNT10	133.698	-0.0744678	0.22786	-0.326651	0.743932	0.993676
LOC100133050	1.70578	0.0590009	0.175515	0.326516	0.744034	0.993676
SLC25A25	60.7462	-0.0871018	0.266572	-0.326489	0.744054	0.993676
LINC01158	0.833941	0.0457668	0.134135	0.326369	0.744145
LRRC43	0.559807	0.0352101	0.108244	0.326367	0.744147
ZNF581	24.7358	-0.0934369	0.28541	-0.326355	0.744156	0.993676
SGOL1	67.4802	-0.0939748	0.287481	-0.326258	0.744229	0.993676
FAM200A	24.4923	0.0944799	0.287709	0.325818	0.744562	0.993676
DEPTOR	31.8406	0.0919561	0.284187	0.325803	0.744574	0.993676
RP1-278O22.1	0.244447	0.0341431	0.107445	0.32579	0.744583
DNM1P35	2.05086	0.364242	0.186405	-0.32573	0.744629	0.993676
GNMT	1.32337	0.0522826	0.152844	0.325686	0.744662	0.993676
FRMD7	0.379207	-0.0346526	0.107882	-0.325682	0.744665
C4BPB	0.357236	0.0284226	0.107415	0.325669	0.744675
AC003051.1	0.552836	0.0349626	0.108229	0.325551	0.744764
PCBP3	1.93477	0.0646398	0.190018	0.325548	0.744767	0.993676
NUDT4	542.63	-0.0851445	0.26151	-0.325529	0.744781	0.993676
MIR6723	0.752018	-0.0260532	0.108271	-0.325406	0.744874
RRP7B	99.5691	-0.0933793	0.286819	-0.32524	0.744999	0.993676
LINC-PINT	306.074	-0.0790444	0.242875	-0.325176	0.745048	0.993676
TMED7-TICAM2	2.55615	0.0487234	0.150007	-0.324987	0.745191	0.993676
NCF4	62.9032	-0.0903306	0.278251	-0.32497	0.745204	0.993676
OR2A1-AS1	24.3284	0.0911949	0.281578	0.324933	0.745232	0.993676
CHST9	0.127944	-0.0583915	0.108423	0.324922	0.74524
MAP3K7CL	49.0041	-0.0912394	0.280712	-0.324843	0.7453	0.993676
BRCA1	394.684	-0.0917471	0.282269	-0.324827	0.745312	0.993676
LOC100506621	61.3827	0.0933858	0.287592	0.324749	0.745371	0.993676
LOC101927870	0.222552	-0.109911	0.110008	0.324728	0.745387
CEBPA-AS1	1.49521	0.0560743	0.166585	0.324592	0.74549	0.993676
ITPRIP	150.577	0.0717683	0.221025	0.324568	0.745508	0.993676
PLAGL1	105.835	-0.0870512	0.268489	-0.324292	0.745717	0.993676
LOC728975	6.54736	0.0924481	0.27882	0.324208	0.745781	0.993676
USP15	401.297	0.080078	0.246868	0.324051	0.7459	0.993676
LASP1	675.838	-0.0749496	0.231267	-0.324007	0.745933	0.993676
PRR15	1.5026	-0.147651	0.132285	-0.323957	0.745971	0.993676
IDH1-AS1	0.240162	-0.0362998	0.107434	-0.323943	0.745981
SCARNA5	137.209	0.089144	0.275148	0.323869	0.746037	0.993676
PNN	701.347	-0.0707527	0.218446	-0.323833	0.746064	0.993676
POM121	460.493	0.0627638	0.193784	0.323787	0.746099	0.993676
SNORA8	3.12304	-0.0591467	0.178334	-0.323745	0.746131	0.993676
RP4-562J12.2	0.726418	-0.106928	0.121552	-0.323663	0.746193
SLC6A17	0.913241	-0.123345	0.13898	-0.323577	0.746258
MYO1C	255.902	-0.0804261	0.248542	-0.323568	0.746265	0.993676
PEX14	25.717	0.0835429	0.257703	0.323538	0.746288	0.993676
NELFB	90.3137	-0.0794895	0.245232	-0.323532	0.746293	0.993676
BIN3-IT1	22.1782	-0.0922897	0.284027	-0.323391	0.746399	0.993676
WFDC10B	0.319678	-0.0355355	0.107693	-0.323281	0.746482
RPS7	678.789	-0.0693803	0.214617	-0.323226	0.746524	0.993676
LOC100996571	0.224418	-0.105652	0.10983	0.323155	0.746578
LOC102724354	0.326504	-0.0305598	0.107469	-0.323082	0.746633
SLC25A13	66.058	-0.0905691	0.279183	-0.323078	0.746636	0.993676
HPGD	3.95925	0.073005	0.222713	0.322938	0.746742	0.993676
OAZ1	403.002	0.0615158	0.190479	0.32282	0.746831	0.993676
RP11-402L6.1	0.914161	0.0370772	0.11095	0.322783	0.74686
ATP13A1	229.438	-0.0770189	0.239496	-0.322594	0.747003	0.993676
CLEC3A	0.129822	-0.036394	0.107139	-0.322579	0.747014
CEACAM3	0.344772	-0.0326978	0.107771	-0.322547	0.747038
TAS2R46	24.5513	0.0931094	0.286848	0.322529	0.747052	0.993676
SPDYE6	105.868	0.0918898	0.286896	0.3225	0.747074	0.993676
ZCCHC4	29.7799	-0.0931045	0.287097	-0.322404	0.747147	0.993676
LOC100506302	38.7274	-0.0926056	0.286675	-0.322387	0.74716	0.993676
SCRIB	164.427	0.0852523	0.264286	0.322267	0.74725	0.993676
PTPN4	147.415	-0.0731439	0.226878	-0.322209	0.747294	0.993676
MGC16142	6.18439	-0.0862316	0.264853	-0.322196	0.747305	0.993676
ZNF684	10.4898	-0.0864834	0.264504	-0.322149	0.74734	0.993676
CNNM1	0.419901	0.0668723	0.108733	0.322148	0.74734
TPM4	769.9	0.0717523	0.222825	0.322058	0.747409	0.993676
SLC26A1	28.7315	-0.0917133	0.287026	-0.322051	0.747414	0.993676
NEU4	0.271719	0.0335024	0.107526	0.321996	0.747456
POU2F1	475.442	-0.0786162	0.244001	-0.321995	0.747456	0.993676
KCNAB2	317.151	0.0736887	0.228714	0.321943	0.747496	0.993676
KCNQ5	52.495	-0.0909348	0.281339	-0.321883	0.747541	0.993676
EPG5	423.846	-0.0706803	0.219459	-0.321871	0.74755	0.993676
EXOC3	86.1936	-0.0891598	0.276915	-0.321867	0.747554	0.993676
TUBB2A	14.8856	0.204603	0.266799	-0.321837	0.747576	0.993676
CCS	20.8586	-0.0923266	0.285916	-0.321751	0.747642	0.993676
BANP	67.9345	0.0862132	0.267831	0.321658	0.747712	0.993676
MTRF1	41.8369	0.0927449	0.286712	0.32154	0.747801	0.993676
GOLGA8DP	0.129706	-0.0362414	0.107138	-0.321451	0.747869
CDKN2AIP	45.5908	0.0853371	0.264722	0.321383	0.74792	0.993676
SMTNL1	3.56819	-0.0918574	0.159982	0.321307	0.747978	0.993676
CCRN4L	35.5543	0.092085	0.286727	0.321179	0.748075	0.993676
ZKSCAN4	27.8791	1.16171	0.282942	-0.321104	0.748131	0.993676
GUF1	159.918	-0.0905115	0.281417	-0.320971	0.748232	0.993676
ABI2	182.407	-0.0799468	0.248772	-0.320931	0.748262	0.993676
ULBP2	0.178043	-0.0363018	0.107274	-0.320769	0.748386
ETS2	87.9077	0.0804778	0.250814	0.320758	0.748394	0.993676
ELF4	218.383	0.0819851	0.255879	0.320685	0.748449	0.993676
LOC101928814	7.69009	0.728171	0.269285	0.320677	0.748455	0.993676
MOCS3	21.795	1.29014	0.287026	0.320657	0.74847	0.993676
ETV1	15.4644	0.851244	0.284775	0.320508	0.748584	0.993676
GRM7	0.745224	0.0295218	0.120325	0.320487	0.748599
KPNA3	195.877	-0.085545	0.26671	-0.320417	0.748653	0.993676
PFKFB1	2.13695	-0.0599172	0.182309	-0.320396	0.748668	0.993676
MYCL	19.3172	0.581445	0.28709	-0.320285	0.748753	0.993676
HAR1A	0.569458	0.030177	0.11587	0.320272	0.748762
LOC102723461	11.8635	0.0824246	0.258762	0.320146	0.748857	0.993676
C5orf28	44.3021	0.0913351	0.286082	0.320016	0.748956	0.993676
LMTK2	235.761	-0.0706972	0.220765	-0.320007	0.748963	0.993676
UBE3B	187.802	-0.0812835	0.254209	-0.319854	0.749079	0.993676
ACTRT3	3.36608	0.0852298	0.256897	0.319838	0.749091	0.993676
GBF1	320.046	0.0700803	0.219016	0.319815	0.749108	0.993676
LRRC29	3.3651	-0.393765	0.235117	-0.319537	0.74932	0.993676
SMIM20	30.8995	0.0909951	0.285254	0.319472	0.749369	0.993676
STAC3	16.6354	0.0902679	0.283629	0.319319	0.749485	0.993676
LOC100129697	15.242	0.602896	0.280577	-0.319232	0.74955	0.993676
TRPV1	69.2566	-0.715302	0.287683	-0.319231	0.749552	0.993676
KIAA1614	12.6242	-0.0816681	0.260046	-0.31905	0.749689	0.993676
FANCA	417.002	0.089857	0.281688	0.319027	0.749706	0.993676
PBLD	20.5923	-0.562907	0.28594	-0.318978	0.749743	0.993676
DNAJB13	2.96165	-0.0773202	0.232632	-0.318831	0.749854	0.993676
PVRL4	9.91454	-0.0798677	0.254374	-0.318775	0.749897	0.993676
KCTD4	1.85889	0.0536847	0.166348	0.318775	0.749897	0.993676
CIRBP	602.447	0.0678884	0.213255	0.31876	0.749909	0.993676
DDN	35.7997	-0.0877994	0.276643	-0.318759	0.749909	0.993676
CDH2	11.5833	-0.0854915	0.266246	-0.318711	0.749946	0.993676
AP001258.4	18.2935	-0.0919006	0.285523	-0.318699	0.749954	0.993676
LINC00961	2.1315	0.0725815	0.21646	0.318589	0.750039	0.993676
ZSCAN22	38.3543	-0.0911232	0.28761	-0.318563	0.750058	0.993676
RRP1	46.8509	0.0918924	0.287398	0.318352	0.750218	0.993676
GUSBP2	11.6913	0.0856324	0.266173	0.318245	0.750299	0.993676
ACSS3	12.9322	-0.0917984	0.286455	-0.318189	0.750342	0.993676
PLXNB2	518.743	0.0750854	0.236049	0.318112	0.7504	0.993676
SOHLH1	0.431477	-0.106347	0.110076	0.318058	0.750441
CC2D1B	138.464	0.0800724	0.251782	0.318053	0.750445	0.993676
EFNA1	5.6309	0.0839193	0.261583	0.318033	0.75046	0.993676
KDM4C	264.924	0.0845863	0.265721	0.317982	0.750499	0.993676
DLG1	327.597	-0.072262	0.227172	-0.317894	0.750566	0.993676
STAT2	508.546	-0.0669719	0.210684	-0.317854	0.750596	0.993676
CCDC85B	20.2869	0.0901904	0.281333	0.31779	0.750644	0.993676
NDUFS2	86.9406	-0.0847112	0.265829	-0.317749	0.750676	0.993676
PPP4R2	135.32	-0.0902827	0.284099	-0.317721	0.750697	0.993676
MAP1LC3B2	0.615243	-0.0206536	0.108104	-0.317715	0.750701
NEK2	35.2512	-0.0909138	0.284501	-0.317678	0.750729	0.993676
NINL	44.2459	-0.0912575	0.286148	-0.317639	0.750759	0.993676
FAM101B	54.4671	-0.0903217	0.287292	-0.31744	0.750909	0.993676
FAM71F1	0.694805	0.042979	0.131103	0.317422	0.750924
CENPBD1	18.0123	0.0911978	0.285901	0.317374	0.750959	0.993676
NPB	0.130513	-0.114009	0.110106	-0.317149	0.75113
CDC42EP5	3.96173	-0.405312	0.238909	-0.317097	0.75117	0.993676
DYNLT3	29.0562	-0.0914697	0.286618	-0.317084	0.75118	0.993676
HEATR3	67.9691	0.0813098	0.255807	0.316979	0.75126	0.993676
SLC35G6	1.00954	0.0590644	0.173969	0.316825	0.751376	0.993676
STK17B	822.936	0.0878591	0.277297	0.316782	0.751409	0.993676
C7orf60	45.6768	-0.0870996	0.273782	-0.31676	0.751426	0.993676
PAF1	73.418	0.0777265	0.245706	0.316689	0.75148	0.993676
STARD7-AS1	29.6155	-0.0905378	0.287579	-0.316639	0.751517	0.993676
PPP1R2	172	-0.0875745	0.276221	-0.316636	0.75152	0.993676
RP11-458D21.1	2.1442	0.196958	0.197366	-0.316631	0.751524	0.993676
C16orf45	16.3281	-0.0846501	0.268621	-0.316629	0.751525	0.993676
MSANTD3-TMEFF1	3.76643	0.064665	0.197902	0.316628	0.751526	0.993676
OR3A2	0.168388	0.113298	0.110082	0.316601	0.751546
LUC7L3	720.331	-0.0790034	0.249503	-0.316571	0.75157	0.993676
TREM1	14.8279	-0.0635373	0.203742	-0.316533	0.751598	0.993676
ATP8B1	40.8704	-0.0898495	0.286091	-0.316436	0.751672	0.993676
HIST1H2AB	10.3683	-0.0910632	0.282779	-0.316409	0.751692	0.993676
H1FX-AS1	4.42056	-0.0777232	0.240194	-0.316316	0.751763	0.993676
LOC101927119	2.51331	-0.116774	0.208077	0.316289	0.751783	0.993676
RSPH1	1.82057	0.0583208	0.169863	-0.316164	0.751878	0.993676
MIR100HG	61.902	0.0909281	0.287588	0.31611	0.751919	0.993676
LIFR	194.043	0.0897876	0.284423	0.315954	0.752038	0.993676
FAM122A	65.0952	0.087672	0.276489	0.315902	0.752077	0.993676
KCP	12.5162	-0.667851	0.280369	-0.315871	0.7521	0.993676
SCARA3	22.7942	0.0862198	0.271975	0.31587	0.752101	0.993676
LOC102723771	0.285894	-0.0331176	0.10741	-0.315819	0.75214
MED17	62.3518	0.0853888	0.269367	0.3158	0.752155	0.993676
AIF1	35.8414	-0.0902224	0.286773	-0.315687	0.75224	0.993676
P2RY6	26.8769	0.0806769	0.259294	0.315575	0.752325	0.993676
DLGAP1	20.8439	-0.0727527	0.233258	-0.315535	0.752356	0.993676
RARG	19.4291	0.090652	0.285855	0.315318	0.75252	0.993676
TCP10L	1.2767	-0.0492149	0.154794	-0.315236	0.752583	0.993676
CSMD1	19.7633	-0.336316	0.241597	-0.315169	0.752633	0.993676
ZNF483	22.0797	-0.0909172	0.286936	-0.315141	0.752655	0.993676
KLHL24	382.557	0.0662071	0.210067	0.315133	0.752661	0.993676
LOC101927000	0.225717	0.034648	0.120157	0.315083	0.752698
MTMR1	250.659	-0.0849431	0.26942	-0.315064	0.752713	0.993676
LOC100335030	50.8895	0.0911058	0.287565	0.315043	0.752729	0.993676
BUB1B	163.904	-0.0904914	0.286801	-0.315019	0.752747	0.993676
ARPC3	176.877	-0.0861997	0.273543	-0.315016	0.75275	0.993676
BARX2	1.32267	0.0430683	0.129188	0.315013	0.752752	0.993676
AC087859.1	0.402594	-0.0921173	0.109635	0.314992	0.752768
MLIP	0.480155	-0.060246	0.109193	0.314882	0.752852
LOC101929758	13.96	0.0910967	0.286837	0.314805	0.752909	0.993676
KRT19P2	0.561637	0.0361078	0.113674	0.314777	0.752931
PNMA6A	7.80885	0.0626599	0.199843	0.314581	0.75308	0.993676
C21orf15	5.7988	-0.0613233	0.193601	-0.314495	0.753145	0.993676
SPAG1	22.7989	0.0909314	0.287404	0.314477	0.753159	0.993676
TTC31	113.224	-0.073625	0.233605	-0.314437	0.753189	0.993676
FUCA2	44.0691	-0.0863902	0.273817	-0.314417	0.753204	0.993676
LOC101928171	0.931427	0.0368201	0.136891	0.314414	0.753207
MLXIP	335.525	-0.0737292	0.234715	-0.314395	0.753221	0.993676
VPS16	52.0154	0.0899676	0.284576	0.314379	0.753233	0.993676
LOC283028	3.6432	0.105949	0.120076	0.314201	0.753368	0.993676
C19orf77	5.19267	-0.104699	0.172161	0.314166	0.753395	0.993676
HINFP	29.8606	1.12503	0.257971	-0.314149	0.753408	0.993676
MANF	47.3103	0.0897113	0.28641	0.314052	0.753481	0.993676
RFC1	254.684	-0.0727265	0.23134	-0.314046	0.753486	0.993676
RP11-584P21.2	1.4722	0.0558715	0.143531	-0.31402	0.753506	0.993676
FAM189A1	2.08766	0.0603729	0.188267	0.314013	0.753511	0.993676
ZNF226	102.004	-0.0874577	0.27792	-0.313823	0.753655	0.993676
NXPH2	1.48564	-0.033516	0.109032	-0.313812	0.753664	0.993676
SF1	668.426	0.0824484	0.262707	0.313743	0.753716	0.993676
CNOT2	175.446	0.0796893	0.254017	0.313707	0.753744	0.993676
AFF4	658.74	-0.0759594	0.242143	-0.313609	0.753818	0.993676
LINS	100.598	-0.083465	0.265434	-0.313581	0.75384	0.993676
FSBP	34.9299	-0.0722262	0.230112	-0.313559	0.753856	0.993676
LRRC73	0.52406	-0.0280926	0.114949	-0.31353	0.753878
MIR600HG	163.464	0.0891441	0.284642	0.313477	0.753918	0.993676
HCRTR1	0.251207	-0.0301833	0.107458	-0.313395	0.75398
UTP18	77.4523	0.0836053	0.266195	0.313381	0.753992	0.993676
LOC101929747	13.544	-0.0909218	0.28642	-0.313303	0.75405	0.993676
PRCC	141.901	0.0758582	0.242265	0.313279	0.754069	0.993676
C16orf54	56.0738	0.0878783	0.280401	0.313224	0.754111	0.993676
STAMBPL1	126.933	-0.0848341	0.270282	-0.313206	0.754124	0.993676
TBC1D23	83.3138	-0.0851225	0.270731	-0.313075	0.754223	0.993676
QKI	518.355	0.0587486	0.187711	0.313074	0.754224	0.993676
CLASRP	89.0118	0.0848281	0.270848	0.31299	0.754288	0.993676
WIZ	154.641	0.0787109	0.251493	0.31299	0.754288	0.993676
ZC3H7A	335.546	-0.0818479	0.261357	-0.312962	0.75431	0.993676
PHF3	778.209	0.0617691	0.197441	0.312871	0.754378	0.993676
CSF3	0.256731	-0.0293292	0.107465	-0.312869	0.75438
LOC553103	3.05212	0.0705768	0.22355	0.312785	0.754444	0.993676
ANKRD18CP	0.352667	0.0357833	0.117496	0.312682	0.754522
ODF2	149.874	-0.0892656	0.285424	-0.312587	0.754595	0.993676
FXR2	58.1239	-0.0753127	0.240164	-0.312452	0.754697	0.993676
LOC101927585	0.364414	-0.0275001	0.107384	-0.312391	0.754743
LOC441528	50.5129	-0.0887929	0.284764	-0.312348	0.754776	0.993676
PHLDB1	218.534	0.0888321	0.28497	0.312347	0.754777	0.993676
LINC00999	40.1303	0.08972	0.285571	0.312253	0.754849	0.993676
ERI3	39.8477	0.0858198	0.274533	0.312241	0.754858	0.993676
LOC102724611	19.9519	0.0884432	0.284842	0.312204	0.754885	0.993676
LOC102724200	115.944	-0.0828993	0.265331	-0.312072	0.754986	0.993676
LINC00202-2	0.994922	0.0559238	0.171151	0.312041	0.755009	0.993676
GIMAP7	31.986	0.0900669	0.287563	0.311936	0.755089	0.993676
TNFRSF18	9.18524	0.730645	0.266013	0.311904	0.755113	0.993676
GABPB2	31.324	0.089455	0.285021	0.31189	0.755124	0.993676
F8A1	122.185	-0.0834811	0.267019	-0.311889	0.755125	0.993676
PCDHGA1	8.57763	0.0875088	0.277089	0.311871	0.755139	0.993676
DPY19L2P3	2.3486	0.0919059	0.171398	-0.311778	0.755209	0.993676
ZSCAN5B	0.3374	0.105349	0.109829	0.311624	0.755326
RP4-777D9.2	0.126208	-0.00774923	0.107343	-0.311494	0.755425
FAHD2CP	2.02408	0.0713288	0.234293	0.311471	0.755442	0.993676
RXFP2	0.124896	0.100024	0.109357	-0.311359	0.755528
P2RY12	14.2833	0.40483	0.228719	0.311338	0.755543	0.993676
ZCCHC18	8.72115	-0.0870941	0.275456	-0.311177	0.755666	0.993676
USHBP1	2.17966	-0.0661174	0.208998	-0.311135	0.755698	0.993676
RUNDC3B	3.75571	-0.0653578	0.207348	-0.311104	0.755721	0.993676
IL27	0.180138	0.0799997	0.108844	-0.311038	0.755772
GDF10	0.28743	-0.031866	0.107406	-0.310985	0.755812
ACAT1	57.6654	-0.0895654	0.287684	-0.310971	0.755823	0.993676
PTCHD4	2.40554	0.211298	0.159096	-0.310899	0.755877	0.993676
UBE2G1	345.644	-0.0871429	0.280144	-0.310814	0.755942	0.993676
THOC3	42.3812	0.0894474	0.287519	0.310786	0.755963	0.993676
MAP4K1	265.201	-0.0708131	0.227704	-0.310708	0.756023	0.993676
GRIA1	0.224248	-0.0756197	0.108409	-0.310448	0.75622
CORO2B	5.2368	-0.361051	0.269196	0.310401	0.756256	0.993676
CACNG8	4.04724	-0.0658739	0.210761	-0.310259	0.756364	0.993676
WISP1	116.054	-0.0854248	0.275818	-0.310252	0.75637	0.993676
AC098823.3	0.589258	0.0299056	0.11648	0.310208	0.756403
DDX60L	164.791	0.0876572	0.283292	0.31003	0.756538	0.993676
GNB1	500.468	0.0693274	0.223544	0.310023	0.756543	0.993676
KIN	69.4173	0.0807804	0.260337	0.309979	0.756577	0.993676
UBL7	33.7896	-0.0893416	0.286053	-0.309971	0.756583	0.993676
RP11-320G24.1	0.274508	0.07365	0.108957	-0.309774	0.756733
OSR1	0.177996	0.0654596	0.108615	-0.309725	0.75677
IGSF1	1.09274	0.0361743	0.108758	0.309441	0.756986	0.993676
CCHCR1	52.0541	-0.0882317	0.284308	-0.309302	0.757092	0.993676
SEMA6C	22.0152	0.0891547	0.287667	0.309296	0.757096	0.993676
DHH	0.403274	0.0323905	0.107942	0.309267	0.757118
ZBTB11	188.189	0.0808388	0.261015	0.309242	0.757137	0.993676
CATSPERG	4.10563	0.0702959	0.226349	0.309216	0.757157	0.993676
NPNT	30.218	0.541648	0.284434	0.309113	0.757235	0.993676
WHSC1	955.913	0.0804104	0.260111	0.309075	0.757265	0.993676
PLCD3	5.03403	-0.0768155	0.245877	-0.309046	0.757286	0.993676
VPS13B	1288.14	0.0745309	0.241164	0.309022	0.757305	0.993676
LOC101928261	0.346661	0.033327	0.117731	0.30887	0.75742
DPY19L2P1	0.280314	0.0851051	0.108678	0.308816	0.757462
CEP68	149.757	-0.0835366	0.271141	-0.308798	0.757475	0.993676
LOC101929360	0.315861	-0.0301311	0.107373	-0.308765	0.7575
GS1-259H13.2	1.5351	0.0429044	0.141921	0.308748	0.757513	0.993676
WIPI2	128.035	-0.0701482	0.226939	-0.308669	0.757574	0.993676
TMSB15B	3.17313	0.0768272	0.239108	0.308655	0.757584	0.993676
PLXNA1	437.128	0.087249	0.282516	0.308652	0.757587	0.993676
OBSCN	264.164	0.0880456	0.285513	0.30864	0.757596	0.993676
ZMYM1	59.1934	0.0890569	0.287705	0.308633	0.7576	0.993676
CECR1	239.63	-0.079678	0.258115	-0.30856	0.757656	0.993676
TBC1D3C	6.84545	-0.225584	0.17699	-0.308485	0.757714	0.993676
RNU6-1	6.89762	-0.168398	0.170974	-0.308457	0.757735	0.993676
FAM229A	1.91653	0.281859	0.196253	0.308457	0.757735	0.993676
LOC101928678	0.190457	-0.0325193	0.107288	-0.308396	0.757781
GNL3L	777.013	-0.0772495	0.250409	-0.308386	0.757788	0.993676
COLGALT1	340.392	-0.0817121	0.264737	-0.30838	0.757793	0.993676
FER1L5	1.59614	-0.0407284	0.131444	-0.308352	0.757814	0.993676
BLID	2.22973	-0.0561049	0.179557	-0.308341	0.757823	0.993676
LOC102724262	10.3763	0.0811969	0.267316	0.308305	0.75785	0.993676
TLE2	13.2415	-0.0821052	0.264833	-0.308205	0.757926	0.993676
STAT4	31.1302	0.0884747	0.286097	0.308057	0.758039	0.993676
FXYD3	1.52828	-0.0185495	0.109429	0.308053	0.758042	0.993676
ANGEL1	132.512	0.0819282	0.2656	0.307997	0.758085	0.993676
CEP70	59.3101	-0.0889192	0.28772	-0.307969	0.758106	0.993676
ELAVL4	0.334119	-0.0822697	0.108894	-0.307964	0.75811
LOC100505501	10.3832	-0.0812756	0.259777	-0.307869	0.758182	0.993676
ZNF699	31.2651	0.0881461	0.285645	0.307852	0.758195	0.993676
TTLL12	86.8019	-0.0880906	0.285459	-0.307819	0.75822	0.993676
GDE1	85.9009	-0.0867525	0.281767	-0.307815	0.758223	0.993676
HMGCS1	120.632	-0.0883339	0.286633	-0.307715	0.758299	0.993676
B3GALNT2	97.3713	0.0728042	0.236358	0.307687	0.758321	0.993676
DLX1	0.484054	0.0340279	0.111483	0.307668	0.758335
PIGH	19.7918	0.0862738	0.279669	0.30766	0.758341	0.993676
MRPL39	52.8423	-0.0879402	0.284782	-0.307613	0.758376	0.993676
AC079610.2	0.65629	0.0424905	0.109072	-0.307549	0.758425
MPG	29.0403	0.861185	0.28736	0.307472	0.758484	0.993676
ADAMTS9	68.6842	0.085404	0.277217	0.307431	0.758516	0.993676
PKIB	0.415189	-0.101709	0.109567	-0.307414	0.758528
MTRNR2L2	3.41713	-0.0150646	0.126801	-0.307388	0.758548	0.993676
ADAT1	115.044	0.0812149	0.26369	0.307338	0.758586	0.993676
CDK11A	38.9896	-0.0869561	0.281482	-0.30733	0.758592	0.993676
LOH12CR2	0.960715	-0.0432012	0.159412	-0.307326	0.758596	0.993676
RP11-234K24.3	1.33169	0.0537455	0.167507	0.307321	0.758599	0.993676
MAN2C1	150.211	-0.0711493	0.231383	-0.307284	0.758627	0.993676
TRAM1L1	0.358599	-0.0289045	0.108542	0.307274	0.758635
PDCD4-AS1	24.9602	-0.0874485	0.283542	-0.306859	0.75895	0.993676
SIRT3	40.3271	-0.0870048	0.283144	-0.306817	0.758983	0.993676
ARHGAP11B	32.7952	-0.0869965	0.282216	-0.306782	0.759009	0.993676
KIF4B	0.536814	0.0619365	0.109169	-0.306652	0.759108
OSGEPL1-AS1	1.70217	-0.0680129	0.213033	-0.30656	0.759178	0.993676
SEMA7A	152.894	-0.0880652	0.287695	-0.306528	0.759203	0.993676
MYBPC2	4.92549	-0.0723623	0.231355	-0.306516	0.759212	0.993676
ZNF705E	2.70877	-0.0617996	0.195241	-0.306507	0.759219	0.993676
WDR35	28.5557	-0.0860122	0.279918	-0.306417	0.759287	0.993676
ENO3	16.6221	-0.0818302	0.266344	-0.306347	0.75934	0.993676
LOC102724537	2.16949	0.051418	0.160264	0.306274	0.759396	0.993676
ZNF701	122.587	-0.0840049	0.27549	-0.306146	0.759494	0.993676
MRPS10	81.2321	-0.0846061	0.275439	-0.306108	0.759523	0.993676
HIAT1	122.041	-0.0786199	0.256437	-0.306061	0.759558	0.993676
LOC256880	10.4602	0.0749985	0.250813	0.306038	0.759576	0.993676
LINC01144	13.1356	-0.0746638	0.250895	-0.305943	0.759648	0.993676
EIF2AK4	136.174	-0.0851194	0.27785	-0.305694	0.759838	0.993676
CDCA8	72.0729	0.0880339	0.287023	0.305693	0.759839	0.993676
LCN10	3.17853	-0.0715757	0.229609	-0.305691	0.75984	0.993676
LOC101929107	16.8575	0.0826611	0.26772	0.305537	0.759957	0.993676
LRRCC1	39.1949	0.0868121	0.28243	0.30553	0.759962	0.993676
TPSB2	7.60672	0.065085	0.214215	0.305463	0.760014	0.993676
CA3	0.844836	0.0441453	0.136428	0.305396	0.760064
INTS5	51.9422	-0.0881861	0.28756	-0.305354	0.760097	0.993676
CHEK1	146.247	0.0876962	0.287527	0.305349	0.7601	0.993676
FBL	106.023	0.0846994	0.276802	0.30528	0.760153	0.993676
PRTFDC1	7.49677	0.07931	0.256403	0.305246	0.760179	0.993676
ANKRD33B	489.182	-0.0829868	0.271826	-0.305184	0.760226	0.993676
PRDX5	68.5687	-0.0875121	0.287495	-0.305115	0.760278	0.993676
SCT	0.248891	0.111841	0.110029	0.305115	0.760279
GIMAP1-GIMAP5	4.9255	-0.0489377	0.176407	-0.305108	0.760284	0.993676
BICC1	62.4411	-0.0871173	0.285137	-0.304991	0.760373	0.993676
USP46	114.057	0.0860787	0.283145	0.304979	0.760382	0.993676
DZIP1	63.9031	0.0861674	0.286269	0.304956	0.7604	0.993676
TDGF1	0.290384	-0.100141	0.109692	0.304853	0.760478
HCP5	273.989	-0.0866067	0.283877	-0.304831	0.760495	0.993676
CHRNA7	1.08536	-0.150799	0.141495	-0.304747	0.760559	0.993676
C10orf118	206.196	0.0818312	0.268883	0.30465	0.760633	0.993676
MRPL12	50.8218	-0.0878446	0.287692	-0.304625	0.760652	0.993676
DDX19A	89.3546	-0.0766988	0.251092	-0.304552	0.760707	0.993676
OPN3	26.2828	-0.0879262	0.28689	-0.304439	0.760794	0.993676
KCNJ8	9.27914	0.60235	0.27334	0.304367	0.760849	0.993676
TRMT2A	85.9666	0.0789428	0.258622	0.304299	0.7609	0.993676
USB1	116.174	-0.0769673	0.252709	-0.304248	0.760939	0.993676
CLIP3	41.1881	-0.0866225	0.285445	-0.304155	0.761009	0.993676
RETSAT	58.902	-0.0797968	0.262209	-0.304134	0.761026	0.993676
OTOA	0.124556	-0.0867901	0.108456	-0.304053	0.761088
PPP1R1B	0.929951	-0.0338238	0.11155	-0.304046	0.761093
LIPE	36.8768	0.0867564	0.287538	0.303914	0.761193	0.993676
DGUOK	44.2694	0.0817112	0.268695	0.303784	0.761292	0.993676
POLA2	88.9596	-0.0875842	0.28765	-0.303752	0.761317	0.993676
LOC101928882	0.830744	0.0338749	0.109119	0.303678	0.761373
ZNF267	223.69	0.0821988	0.271024	0.303657	0.761389	0.993676
FLJ38668	8.74899	-0.0865455	0.280507	-0.303562	0.761462	0.993676
ACKR2	8.20309	-0.0786289	0.261309	-0.303512	0.7615	0.993676
C11orf91	0.399736	0.0318289	0.107938	0.303428	0.761564
MAOA	8.10679	-0.0734924	0.241534	-0.30341	0.761578	0.993676
BCL9	113.778	0.0853187	0.283097	0.303361	0.761615	0.993676
SHROOM2	21.8502	-0.0824861	0.271029	-0.303353	0.761621	0.993676
DUSP3	126.596	-0.0734453	0.2421	-0.30333	0.761639	0.993676
LOC102723645	0.602032	-0.0669543	0.117774	0.303302	0.76166
LOC101929008	1.09879	0.0676367	0.206738	0.303283	0.761674	0.993676
LOC102724545	6.40099	0.0751474	0.247454	0.303185	0.761749	0.993676
PIGP	14.6003	-0.0842802	0.277202	-0.30301	0.761882	0.993676
IKZF4	51.4806	-0.0814691	0.268982	-0.302981	0.761904	0.993676
ASS1	14.9823	-0.429275	0.25846	-0.302974	0.761909	0.993676
SLC7A14	0.772633	-0.0342879	0.108496	-0.302974	0.761909
LOC102724455	94.5817	0.0702719	0.232167	0.30294	0.761936	0.993676
LOC101927807	0.330534	-0.0307469	0.107388	-0.302863	0.761994
SLCO2A1	39.7926	-0.0872181	0.287676	-0.302744	0.762085	0.993676
LINC00643	4.23281	0.064469	0.208662	0.302616	0.762183	0.993676
HEATR5A	147.679	0.0746143	0.246242	0.302602	0.762193	0.993676
TRERNA1	0.231855	-0.032182	0.10738	-0.30258	0.76221
WDR19	71.7674	0.08466	0.279701	0.302564	0.762222	0.993676
NOL6	144.736	-0.0757606	0.250957	-0.302546	0.762236	0.993676
LOC101926901	12.4815	0.0864453	0.283598	0.302347	0.762387	0.993676
CDT1	61.9218	-0.0821092	0.272058	-0.302345	0.762389	0.993676
DEAF1	46.1533	-0.0823175	0.271561	-0.302326	0.762403	0.993676
TMEM174	2.03987	0.0417738	0.134565	0.30228	0.762439	0.993676
LOC101930434	0.212195	0.0299002	0.107318	0.302193	0.762505
NOMO1	114.637	0.0850846	0.28145	0.302175	0.762519	0.993676
MDH1	121.188	0.0779842	0.258513	0.302158	0.762532	0.993676
TOP2A	708.182	0.0772469	0.25558	0.302144	0.762542	0.993676
HOXD8	13.7921	0.0756865	0.254058	0.302132	0.762551	0.993676
ACOT12	0.303921	0.0313762	0.107643	0.302111	0.762568
CCDC168	8.84296	0.138733	0.273257	-0.302073	0.762597	0.993676
CDC73	217.963	0.0729644	0.241427	0.301947	0.762692	0.993676
DBF4	123.04	-0.0850011	0.280859	-0.301834	0.762779	0.993676
FAM20C	65.5502	-0.0861377	0.286736	-0.30174	0.76285	0.993676
HNRNPH1	718.595	0.0695847	0.230569	0.301715	0.762869	0.993676
SPIN2B	8.49813	0.0759426	0.247814	0.301511	0.763025	0.993676
TMEM66	291.478	0.0828674	0.27476	0.301475	0.763052	0.993676
TXNRD3	5.14766	-0.069508	0.225984	-0.30145	0.763072	0.993676
AMZ1	16.3515	0.0831567	0.27643	0.301433	0.763085	0.993676
KIDINS220	351.766	0.0525115	0.174264	0.301414	0.763098	0.993676
LINC01181	1.13038	-0.115903	0.139895	0.301355	0.763144	0.993676
C4orf29	74.9767	-0.081173	0.26934	-0.301276	0.763204	0.993676
EPHA4	58.0749	0.0839534	0.278676	0.301274	0.763206	0.993676
EMP3	14.2147	-0.645457	0.285115	-0.301188	0.763271	0.993676
TMCO6	20.9738	0.087015	0.287662	0.301182	0.763276	0.993676
RNASEL	107.473	-0.0812391	0.269431	-0.301006	0.76341	0.993676
LINC00618	0.364962	0.0316189	0.107868	0.300986	0.763425
ARL14EP	58.557	0.0845658	0.279769	0.300981	0.763429	0.993676
CYLD	507.683	0.0618715	0.205602	0.300959	0.763446	0.993676
LOC392232	0.337985	-0.106452	0.109712	-0.300953	0.76345
AC006272.1	1.33879	-0.0558157	0.1864	-0.300918	0.763477	0.993676
CRB2	24.3631	-0.082408	0.276746	-0.300881	0.763506	0.993676
MIA	0.20552	0.0321411	0.107339	0.300855	0.763525
RP11-344E13.3	0.435362	-0.0544362	0.109032	0.300851	0.763528
UBL5	27.8811	0.0846754	0.281064	0.300803	0.763564	0.993676
IL1R2	1.19623	-0.117533	0.150707	-0.300785	0.763578	0.993676
CASP3	171.966	-0.0818231	0.271727	-0.300744	0.76361	0.993676
LOC101929354	0.325424	0.0404777	0.108525	-0.300654	0.763678
SPAG16	29.6083	0.085961	0.285101	0.30065	0.763681	0.993676
HIST1H2AE	59.5781	0.0857128	0.28395	0.300623	0.763702	0.993676
RUNX1	429.123	-0.0762333	0.253443	-0.300615	0.763708	0.993676
TTI1	153.202	-0.0785492	0.26095	-0.300488	0.763805	0.993676
DVL2	63.5258	0.0806059	0.267246	0.300472	0.763817	0.993676
OTOGL	1.51602	0.100114	0.201439	-0.300158	0.764057	0.993676
CDRT1	1.42221	-0.0547315	0.178284	-0.300122	0.764084	0.993676
LOC100190986	2257.02	-0.0541495	0.180425	-0.300101	0.7641	0.993676
LOC100653515	8.42256	-0.0816681	0.272262	-0.300066	0.764127	0.993676
SLC10A5	2.4487	0.417306	0.199001	0.300045	0.764142	0.993676
OR10A4	0.128071	0.107609	0.109823	-0.299981	0.764192
CNN2	449.674	-0.0766566	0.255864	-0.299928	0.764232	0.993676
ZFP36L2	777.606	-0.07692	0.256518	-0.299919	0.764239	0.993676
TUBB1	2.2273	0.430746	0.224099	0.299905	0.764249	0.993676
SLC22A1	0.933021	-0.2254	0.168156	-0.299845	0.764295
LINC01061	77.8772	-0.0837698	0.278908	-0.299772	0.764351	0.993676
GXYLT2	10.2267	-0.0763047	0.259171	-0.29977	0.764353	0.993676
TIPARP-AS1	0.807392	-0.116422	0.160277	0.299674	0.764426
FAM71E2	0.122101	0.11139	0.1101	-0.29952	0.764543
LOC102723804	1.08705	-0.31206	0.206542	0.299429	0.764613	0.993676
ATAT1	55.6297	-0.0835944	0.280753	-0.299416	0.764623	0.993676
ZBTB39	129.984	-0.0816571	0.273403	-0.299279	0.764727	0.993676
SRSF7	234.803	0.0806959	0.269332	0.299223	0.76477	0.993676
LOC101929206	1.72804	0.0591249	0.190947	0.299021	0.764924	0.993676
DENND2A	8.56039	-0.0772947	0.258108	-0.298948	0.76498	0.993676
GPALPP1	58.9807	-0.0828843	0.27598	-0.298946	0.764981	0.993676
RP3-476K8.3	22.5433	0.0862467	0.287217	0.298856	0.76505	0.993676
FMR1-AS1	2.66282	0.0545004	0.185773	-0.298837	0.765064	0.993676
CLEC4F	0.672249	0.0272019	0.108301	0.298726	0.765149
LOC102724828	5.11896	0.0614848	0.206627	0.298704	0.765166	0.993676
EFNA4	6.03748	-0.0831762	0.274174	-0.298583	0.765258	0.993676
MAML1	269.298	0.0673031	0.225407	0.298528	0.7653	0.993676
IPO7	529.744	-0.0774	0.259237	-0.298364	0.765425	0.993676
RP11-134O21.1	0.854702	-0.138758	0.123912	-0.298196	0.765553
LAPTM5	1432.07	0.0845314	0.28345	0.298189	0.765559	0.993676
ZFX	352.121	-0.0565032	0.189611	-0.298114	0.765616	0.993676
SGPP2	159.053	-0.0850256	0.284969	-0.298067	0.765652	0.993676
NUP35	27.4655	0.086169	0.286778	0.297985	0.765714	0.993676
USP47	267.744	0.0796396	0.267023	0.297935	0.765753	0.993676
FAM106CP	9.79474	0.0778347	0.262682	0.297915	0.765768	0.993676
LOC101927767	0.564794	-0.0319551	0.10825	-0.297907	0.765774
RNPS1	269.892	-0.0803459	0.26956	-0.297821	0.76584	0.993676
UBALD2	132.733	0.0821189	0.275476	0.297724	0.765913	0.993676
LOC100506082	0.249251	0.0313449	0.107464	0.297692	0.765938
SLC6A18	0.257529	0.0310588	0.107475	0.297534	0.766059
FRMD1	0.143984	0.0895732	0.108542	0.297237	0.766285
FBXO31	115.983	-0.079556	0.267727	-0.29723	0.766291	0.993676
BAGE2	0.121644	0.10936	0.109938	-0.297161	0.766344
WASH3P	18.2491	-0.0854546	0.284756	-0.297086	0.766401	0.993676
RC3H1	725.233	0.062007	0.208738	0.296943	0.76651	0.993676
SPRN	14.2214	0.870983	0.287495	0.29689	0.76655	0.993676
SFTPA1	0.444976	0.0223099	0.107584	0.296832	0.766595
ACSM5	1.31637	0.152243	0.180986	-0.296795	0.766623	0.993676
HCN2	8.44031	0.0828326	0.277126	0.296779	0.766635	0.993676
MMD2	0.177791	-0.0925691	0.108716	-0.296756	0.766652
CYB5RL	32.8565	0.085312	0.285938	0.296719	0.766681	0.993676
LOC101929296	5.55724	0.0705686	0.23361	0.296703	0.766693	0.993676
HIST2H2BA	1.20143	0.0410629	0.128419	0.296678	0.766712	0.993676
HNRNPL	414.691	-0.0742097	0.249964	-0.296661	0.766725	0.993676
SUCLA2	49.6714	0.081533	0.274241	0.296632	0.766748	0.993676
CIB2	7.24273	-0.0785453	0.263409	-0.296608	0.766766	0.993676
UBE2B	70.7381	0.0793959	0.266755	0.296552	0.766809	0.993676
C5orf49	0.105319	-0.105037	0.109659	0.296491	0.766855
EFNA3	2.3853	0.0707212	0.244122	0.296218	0.767064	0.993676
MSANTD3	28.2551	-0.0851978	0.285172	-0.296156	0.767111	0.993676
MZB1	105.079	-0.0821813	0.277121	-0.29614	0.767123	0.993676
CBL	737.384	-0.0809147	0.273171	-0.296088	0.767163	0.993676
CELF5	0.123947	0.0763087	0.108668	-0.296058	0.767186
IQCE	52.7959	-0.083798	0.282193	-0.295998	0.767231	0.993676
SEC16A	704.168	0.0631511	0.213272	0.295992	0.767236	0.993676
NFKBIZ	474.524	0.0827265	0.279649	0.295854	0.767342	0.993676
PLA2G2A	5.96459	0.0588704	0.19945	0.295826	0.767363	0.993676
SPACA6P	7.09818	-0.739015	0.277256	-0.295816	0.767371	0.993676
SCP2	89.4358	-0.0815899	0.275069	-0.295808	0.767376	0.993676
LOC101928045	2.11713	-0.325461	0.227632	0.295705	0.767456	0.993676
LAGE3	9.69539	-0.0839393	0.281032	-0.295688	0.767468	0.993676
LOC100134822	106.941	-0.0820272	0.277227	-0.295686	0.76747	0.993676
ZNRF3-AS1	0.349632	0.0828726	0.108735	0.295676	0.767478
AUH	28.8734	-0.459382	0.281632	0.295636	0.767508	0.993676
DOCK1	106.761	-0.0840326	0.28472	-0.295521	0.767596	0.993676
FMO2	37.9614	-0.0851461	0.287658	-0.295464	0.76764	0.993676
PPP4R4	8.7022	-0.183714	0.201833	0.295346	0.767729	0.993676
ADPRM	24.2155	0.0853324	0.287589	0.295221	0.767825	0.993676
LOC101929177	9.68137	0.0855641	0.285909	0.295123	0.7679	0.993676
LOC101928533	1.94638	0.195714	0.155418	0.295081	0.767932	0.993676
IKBKG	76.0671	0.0717868	0.244552	0.295057	0.76795	0.993676
ACBD7	4.05447	-0.0716847	0.236363	-0.294906	0.768065	0.993676
KRT80	5.10246	-0.208054	0.19148	0.294901	0.76807	0.993676
SLC7A5P1	8.46701	-0.0748102	0.257466	-0.294707	0.768218	0.993676
ZNF620	13.5686	-0.0853885	0.286716	-0.294628	0.768278	0.993676
CYTH2	87.7907	-0.0832288	0.281863	-0.294594	0.768304	0.993676
BREA2	2.66306	-0.0749054	0.25053	-0.29458	0.768315	0.993676
FAM169A	53.2773	0.0813422	0.274978	0.294571	0.768321	0.993676
CADM1	80.4076	-0.712183	0.285987	-0.294565	0.768326	0.993676
FUT2	1.59849	-0.265941	0.190341	0.29456	0.76833	0.993676
SMOX	2.94265	0.07535	0.248055	0.294474	0.768396	0.993676
UBE2C	30.9602	0.0839789	0.283773	0.294329	0.768507	0.993676
IRAK2	24.5969	0.0850713	0.287676	0.294323	0.768511	0.993676
CACNA1E	16.6976	0.646539	0.279102	0.294146	0.768646	0.993676
CLEC11A	13.8401	0.0733307	0.25287	0.2941	0.768682	0.993676
ADAM8	136.27	-0.0835968	0.283844	-0.294036	0.768731	0.993676
PNO1	37.2691	0.0836948	0.283763	0.294006	0.768754	0.993676
MAPK15	4.32524	0.0639372	0.214102	0.293965	0.768784	0.993676
ESPN	5.57103	0.0602498	0.207318	0.293739	0.768958	0.993676
RNF38	227.253	-0.0680955	0.231738	-0.293712	0.768978	0.993676
ODF2L	110.46	-0.0792432	0.269514	-0.293692	0.768993	0.993676
LOC100507217	91.7205	0.0728159	0.247819	0.293616	0.769051	0.993676
ZNF772	47.5974	-0.0844597	0.287031	-0.293545	0.769106	0.993676
BSG	169.333	0.067496	0.229921	0.293463	0.769168	0.993676
TMPO	872.655	0.0829131	0.282463	0.293437	0.769188	0.993676
CCDC71L	96.0699	0.0826863	0.281361	0.29333	0.76927	0.993676
GNRHR	1.81455	-0.281478	0.184225	-0.293209	0.769362	0.993676
NOC2L	93.0202	0.0780686	0.26575	0.293188	0.769378	0.993676
DEPDC1B	48.2833	-0.0839314	0.284789	-0.293183	0.769383	0.993676
ADAD2	0.117274	-0.0332079	0.107106	-0.293101	0.769445
TMEM235	0.173803	-0.0930022	0.108741	-0.292937	0.76957
BCAT1	611.512	-0.0842486	0.287706	-0.292718	0.769738	0.993676
SEPT7	403.029	-0.0752403	0.257028	-0.29252	0.769889	0.993676
HIGD1A	102.333	-0.0789494	0.269554	-0.292428	0.769959	0.993676
GCK	0.119376	-0.113615	0.10996	-0.292412	0.769972
ALPP	0.119108	0.0735564	0.108611	-0.292371	0.770003
IMMP2L	18.9744	-0.0829659	0.283361	-0.292357	0.770014	0.993676
IGSF22	0.117188	0.104077	0.109551	-0.292348	0.770021
FAR2P1	3.54187	0.105786	0.189764	0.292336	0.77003	0.993676
CSRNP2	145.001	0.0714589	0.24505	0.292189	0.770142	0.993676
WSCD2	2.216	0.149526	0.134128	-0.29218	0.770149	0.993676
P2RY4	2.1107	0.0542314	0.176857	0.292154	0.770169	0.993676
FAM182A	1.22466	0.0969027	0.110136	-0.292088	0.77022	0.993676
COL18A1-AS1	7.87775	-0.0676264	0.238336	-0.291986	0.770297	0.993676
CSTF1	49.0279	-0.0843266	0.287124	-0.291927	0.770342	0.993676
NME1	73.8578	-0.0841828	0.287416	-0.291918	0.77035	0.993676
GINS3	37.7016	0.0840807	0.286609	0.291885	0.770374	0.993676
CACNA2D2	3.30589	0.069101	0.23578	0.291811	0.770431	0.993676
TACR1	3.84842	0.0677872	0.228405	0.291717	0.770503	0.993676
TULP2	0.733041	0.0321128	0.10844	0.291671	0.770538
DOCK9	257.517	0.0777391	0.266659	0.291578	0.770609	0.993676
C2CD3	302	0.0787294	0.269847	0.291393	0.770751	0.993676
HMGN1	357.985	0.0733277	0.251535	0.291318	0.770808	0.993676
ZNRF2	218.835	-0.0777399	0.266789	-0.291278	0.770839	0.993676
B3GAT3	39.2804	-0.0817528	0.279582	-0.291148	0.770938	0.993676
LSMEM2	1.14464	0.05043	0.160659	0.291089	0.770983	0.993676
DNAL4	7.6173	-0.0766218	0.264515	-0.291068	0.770999	0.993676
UPF3B	87.2402	0.0806292	0.277125	0.290857	0.771161	0.993676
CCR9	0.118455	-0.0846181	0.108386	-0.290837	0.771176
ESYT3	1.56336	-0.0896766	0.189226	-0.290794	0.771209	0.993676
SP7	1.08386	-0.0355211	0.124303	-0.290607	0.771352	0.993676
TTLL7	8.01371	-0.378511	0.255	-0.290569	0.771381	0.993676
TMEM74B	6.80711	0.0695653	0.243248	0.29031	0.771579	0.993676
LOC283922	101.245	0.0760444	0.261506	0.290281	0.771602	0.993676
ZC3H14	175.547	0.0690489	0.237454	0.290274	0.771607	0.993676
PDHB	75.9643	-0.0769762	0.265309	-0.290111	0.771731	0.993676
C4orf3	120.57	-0.0755197	0.259749	-0.290085	0.771751	0.993676
EMID1	7.74665	0.0805743	0.275741	0.289973	0.771837	0.993676
FCHSD1	106.976	-0.0763666	0.263543	-0.289925	0.771873	0.993676
NTHL1	6.34052	0.0792995	0.268437	0.289912	0.771884	0.993676
FAM92A1	9.84181	0.0758248	0.259039	0.289884	0.771905	0.993676
DDX51	119.535	-0.079341	0.273419	-0.289836	0.771942	0.993676
KLHDC1	13.4946	0.422722	0.281579	-0.289814	0.771958	0.993676
PFN1	825.604	-0.0809271	0.279419	-0.289558	0.772154	0.993676
TRAT1	34.2483	0.0755256	0.264789	0.28953	0.772176	0.993676
ZSCAN2	45.8223	-0.081849	0.28168	-0.289437	0.772247	0.993676
OLFML2B	54.4651	0.0819542	0.286319	0.289408	0.772269	0.993676
LPIN3	26.4042	-0.0813906	0.280843	-0.289353	0.772312	0.993676
LOC643072	3.98364	0.0736061	0.25107	0.289346	0.772316	0.993676
RPS6KA4	59.7144	0.077221	0.266166	0.28918	0.772444	0.993676
TOPBP1	408.934	-0.0753215	0.260375	-0.289025	0.772562	0.993676
IL22RA1	3.90398	0.0604663	0.202882	0.289023	0.772564	0.993676
LRIG3	9.47681	-0.0801223	0.275646	-0.288879	0.772674	0.993676
LAS1L	89.236	-0.078119	0.269733	-0.28887	0.772681	0.993676
RAD54L	62.1763	0.0834454	0.287569	0.288863	0.772686	0.993676
STAG3L1	39.3177	-0.08344	0.287684	-0.288848	0.772698	0.993676
COPS8	66.876	0.0812237	0.28019	0.288793	0.77274	0.993676
PCDH19	2.49358	0.0236278	0.199072	0.288686	0.772822	0.993676
NUDT6	3.94335	-0.068068	0.228034	-0.288673	0.772832	0.993676
PUM2	733.007	-0.0672022	0.232871	-0.28846	0.772995	0.993676
IGFBPL1	0.985126	0.0452756	0.109355	-0.288442	0.773008	0.993676
KPNA2	247.033	-0.0805798	0.27901	-0.28841	0.773033	0.993676
FBXL16	9.67395	0.0760921	0.265112	0.28837	0.773064	0.993676
GOLGA8B	863.794	0.0741659	0.257337	0.288175	0.773213	0.993676
RAB17	1.59285	0.129554	0.16466	0.288046	0.773312	0.993676
BFSP1	0.638052	-0.0385568	0.129925	-0.288032	0.773322
DLG5	60.8447	0.08159	0.282854	0.288028	0.773325	0.993676
BCDIN3D	27.444	-0.0825748	0.287709	-0.287975	0.773366	0.993676
IRS1	199.205	-0.0825633	0.287394	-0.287908	0.773417	0.993676
EXOC3L4	12.4003	0.457041	0.275734	0.287847	0.773464	0.993676
PLA2G4E	0.631243	0.100902	0.108747	0.287817	0.773487
PET112	19.9048	-0.0836535	0.28767	-0.287786	0.77351	0.993676
SMC3	317.944	-0.0806928	0.280151	-0.287741	0.773545	0.993676
LOC101928286	0.575824	0.0383314	0.129101	0.287726	0.773557
ARHGEF16	2.17536	-0.204291	0.179091	-0.287717	0.773564	0.993676
INGX	0.714788	0.0433616	0.145135	0.287656	0.77361
GPR37	2.93568	0.0345218	0.124267	0.287609	0.773646	0.993676
SDC2	17.1168	-0.0823444	0.283969	-0.287551	0.773691	0.993676
SLC7A1	341.941	-0.075704	0.263122	-0.287525	0.773711	0.993676
ZNF407	397.015	0.0790415	0.274791	0.287495	0.773734	0.993676
UGGT2	60.053	0.0830983	0.287723	0.287407	0.773801	0.993676
THUMPD1	248.147	-0.0764834	0.266407	-0.28739	0.773814	0.993676
METTL13	90.4026	0.079067	0.27505	0.287293	0.773888	0.993676
CRTAC1	3.14521	-0.0601954	0.137492	0.287259	0.773914	0.993676
OR4F21	1.02887	0.0424518	0.137099	0.287202	0.773958	0.993676
MAT2A	978.188	-0.0612086	0.213146	-0.287128	0.774014	0.993676
LOC100509620	0.806836	-0.0960347	0.109919	0.287075	0.774055
AZGP1	0.740321	0.0221903	0.10893	-0.287053	0.774071
C22orf43	1.29007	-0.0382648	0.165879	-0.286992	0.774119	0.993676
NBPF19	304.5	-0.0738296	0.257108	-0.286918	0.774175	0.993676
ATP11B	652.195	-0.0637245	0.222107	-0.286904	0.774186	0.993676
SBSPON	14.0378	0.0620157	0.219097	0.286871	0.774211	0.993676
STAP1	66.6578	0.0828215	0.287703	0.286865	0.774216	0.993676
DLX6	0.630369	0.0295991	0.108306	0.286864	0.774217
SURF1	18.4445	0.0805312	0.278192	0.286793	0.774271	0.993676
NGFR	14.0834	0.0834596	0.287562	0.286698	0.774344	0.993676
ERICH1	64.5051	-0.0788322	0.274584	-0.286458	0.774527	0.993676
TEX10	115.039	0.0760485	0.264827	0.286447	0.774536	0.993676
GALNT2	178.039	0.0775486	0.271255	0.286329	0.774626	0.993676
LOC101930171	7.33365	0.350805	0.246704	0.286178	0.774742	0.993676
ASGR2	1.05317	0.0498949	0.161126	0.286177	0.774743	0.993676
WDR63	2.05708	-0.134395	0.181658	-0.286099	0.774802	0.993676
HIST2H4A	109.071	0.0821794	0.286627	0.286055	0.774836	0.993676
DTYMK	32.8683	0.0820469	0.286751	0.286052	0.774839	0.993676
BCL7B	57.9579	0.0796503	0.277659	0.28604	0.774848	0.993676
MSTO1	52.1497	0.0825726	0.287121	0.286014	0.774867	0.993676
KIAA1715	105.116	0.0791437	0.276373	0.286006	0.774874	0.993676
FBXW2	403.969	0.0663456	0.23203	0.285794	0.775036	0.993676
NR2F2-AS1	2.45369	-0.0506693	0.179711	-0.285695	0.775112	0.993676
LOC101928549	0.190004	0.0314901	0.107283	0.285673	0.775129
MATR3	917.526	-0.0677732	0.237175	-0.285672	0.775129	0.993676
LOC102723437	0.116238	0.0757375	0.108637	-0.285371	0.77536
CX3CL1	39.2598	0.0805048	0.281408	0.285177	0.775509	0.993676
C2orf16	0.376381	-0.103852	0.109926	0.285079	0.775583
ST3GAL5	88.1149	-0.0817017	0.28573	-0.285069	0.775591	0.993676
C17orf80	106.989	0.0767929	0.269356	0.285029	0.775622	0.993676
SNX11	110.48	-0.0790273	0.276983	-0.284979	0.77566	0.993676
SEC14L5	0.116254	-0.078665	0.108191	-0.284928	0.775699
EBF4	10.5336	0.946309	0.274612	0.284903	0.775719	0.993676
FRMD4B	80.458	0.0660062	0.231693	0.284891	0.775728	0.993676
EVA1A	2.61643	-0.0639236	0.21583	-0.284876	0.775739	0.993676
AL592528.1	0.691268	0.105773	0.110179	-0.284863	0.775749
TFEB	84.1023	-0.0789138	0.276031	-0.284776	0.775816	0.993676
WNT4	2.78418	-0.0688177	0.234273	-0.284768	0.775822	0.993676
TMEM92	1.15793	0.0168597	0.10984	0.284731	0.77585	0.993676
FBXW7	246.878	-0.0781668	0.274455	-0.28473	0.775851	0.993676
MR1	150.997	0.505124	0.239348	-0.284701	0.775874	0.993676
LRRC66	10.2167	0.0780851	0.277985	0.284605	0.775947	0.993676
ZBTB1	417.08	0.0563149	0.197908	0.284572	0.775972	0.993676
HADHA	232.811	-0.0590299	0.207341	-0.28453	0.776004	0.993676
GLS2	0.719356	0.0519073	0.173423	0.284488	0.776037
RBMX	641.122	0.0779501	0.273972	0.284405	0.7761	0.993676
CACNA2D1	32.0523	0.0816298	0.286663	0.28438	0.776119	0.993676
LOC101927719	0.303825	0.0502237	0.110092	0.284372	0.776125
GUCY1B3	28.5216	-0.0798501	0.280686	-0.284362	0.776133	0.993676
KCNQ2	0.733685	-0.0187952	0.108288	-0.284302	0.776179
SSSCA1-AS1	6.5671	-0.0760065	0.270579	-0.284284	0.776193	0.993676
ZNF488	0.584719	-0.0838301	0.11706	0.284253	0.776217
MB21D1	66.8059	-0.0800948	0.283537	-0.284201	0.776256	0.993676
LOC101927249	1.01884	0.0258573	0.112274	0.284191	0.776264	0.993676
NPAS4	0.811601	0.0314414	0.108519	0.284112	0.776325
SPOPL	225.908	-0.0751295	0.264077	-0.284089	0.776342	0.993676
TUBA3D	0.682409	-0.0389942	0.155916	-0.284079	0.77635
ZNF76	72.2496	-0.071112	0.249967	-0.284012	0.776401	0.993676
XPO4	314.776	-0.0741435	0.260893	-0.284	0.776411	0.993676
LOC101927210	2.98735	-0.0459417	0.157926	-0.283998	0.776412	0.993676
AASS	55.4058	-0.0808981	0.284605	-0.283967	0.776436	0.993676
KCNA7	0.0938747	-0.0756149	0.108621	0.283875	0.776506
PLEK2	0.279997	0.0296809	0.107558	0.283873	0.776508
GRAPL	11.8878	0.0705195	0.246278	0.283839	0.776534	0.993676
ITIH4	26.8531	0.0816719	0.285814	0.283814	0.776553	0.993676
APOBEC4	0.386906	-0.0299975	0.107892	-0.283809	0.776557
LOC100506114	2.18831	-0.312201	0.223492	-0.283747	0.776604	0.993676
CHMP2A	44.2013	-0.0808797	0.284689	-0.283743	0.776607	0.993676
OSTC	68.1127	-0.078784	0.277277	-0.283737	0.776612	0.993676
PLOD3	60.0169	0.0812909	0.287703	0.283666	0.776666	0.993676
LOC644669	3.30031	-0.0246921	0.174443	-0.283644	0.776683	0.993676
DNAH1	294.49	0.0740327	0.261046	0.283548	0.776757	0.993676
CASP8AP2	276.188	0.0769463	0.271132	0.283538	0.776764	0.993676
IQGAP2	201.443	0.0731255	0.257743	0.283469	0.776818	0.993676
FRAS1	60.2341	-0.610699	0.266502	-0.28335	0.776908	0.993676
CCDC124	24.1987	-0.081607	0.286725	-0.28335	0.776909	0.993676
RYBP	146.265	0.0778598	0.274241	0.28333	0.776924	0.993676
SELL	235.442	0.0809475	0.285531	0.283323	0.776929	0.993676
LOC102723769	1.1903	-0.0625347	0.132157	0.283298	0.776949	0.993676
KCNJ15	52.8824	-0.0713388	0.252681	-0.283277	0.776965	0.993676
RNU2-2P	91.4025	-0.0445594	0.159032	-0.283183	0.777037	0.993676
PLK1	90.3442	0.0805803	0.283887	0.283108	0.777094	0.993676
HINT3	55.6365	-0.0799821	0.281309	-0.283085	0.777111	0.993676
C19orf83	1.64656	-0.0536765	0.182281	-0.283084	0.777112	0.993676
THAP1	23.2777	0.0808096	0.283801	0.283015	0.777165	0.993676
SLC2A8	15.1334	-0.0819934	0.286852	-0.282942	0.777221	0.993676
CTD-2201I18.1	2.78923	-0.079398	0.211876	0.282923	0.777236	0.993676
AKR7A2P1	1.02473	-0.0433811	0.162221	-0.282836	0.777303	0.993676
LOC102723980	4.89754	0.0695838	0.242661	0.282833	0.777305	0.993676
SLC30A1	48.0166	0.0806077	0.286284	0.282792	0.777337	0.993676
C14orf119	44.9895	-0.0807007	0.283935	-0.282736	0.777379	0.993676
SOCS5	84.5741	-0.0713945	0.251776	-0.282639	0.777453	0.993676
LRRC37A6P	6.37938	0.0686539	0.247627	0.282562	0.777513	0.993676
BHMT2	38.3199	-0.0664289	0.236505	-0.28255	0.777522	0.993676
DUSP23	2.80466	0.0670922	0.233031	0.282476	0.777578	0.993676
FAM210A	77.5805	0.0808141	0.287071	0.282458	0.777592	0.993676
ZCRB1	61.1043	0.0810518	0.286075	0.282336	0.777686	0.993676
SSBP3-AS1	2.4989	-0.447863	0.232463	-0.282336	0.777686	0.993676
ZBP1	20.3273	-0.0783549	0.27642	-0.282334	0.777688	0.993676
PGLYRP1	0.903253	-0.0274649	0.108545	-0.282199	0.777791
TTLL2	0.14355	0.0863411	0.110205	0.282193	0.777795
SCN11A	3.23015	-0.063382	0.220282	-0.282164	0.777818	0.993676
RABEP2	71.6047	-0.0773977	0.273994	-0.282115	0.777855	0.993676
ZNF131	103.457	-0.0749412	0.265348	-0.282097	0.777869	0.993676
MS4A8	0.211637	0.0269956	0.107356	0.282016	0.777931
DHODH	20.3631	-0.081946	0.287721	-0.281965	0.777971	0.993676
CARD8	313.67	0.0776059	0.275193	0.281773	0.778117	0.993676
SIK3	210.091	0.0670379	0.237967	0.281758	0.778129	0.993676
MNX1-AS1	0.45679	0.0983557	0.109829	-0.281754	0.778132
RGS7BP	1.67327	0.271341	0.189365	-0.281725	0.778155	0.993676
DAB2IP	98.3522	-0.0809092	0.287499	-0.281675	0.778193	0.993676
MBP	240.411	-0.0720986	0.25607	-0.281616	0.778238	0.993676
LOC100507634	5.00852	0.0735171	0.257278	0.281404	0.778401	0.993676
MED13	931.693	0.0511174	0.181629	0.281395	0.778408	0.993676
GTF2F2	72.3111	0.078861	0.281973	0.281278	0.778497	0.993676
SNRNP48	123.782	-0.0691325	0.245487	-0.281184	0.778569	0.993676
MFSD11	71.7328	-0.0719681	0.256965	-0.280959	0.778741	0.993676
SLC6A3	1.36802	0.0410051	0.142049	0.280923	0.77877	0.993676
RP11-542B15.1	0.798806	-0.0403704	0.134931	-0.28084	0.778833
LOC102723975	2.86618	-0.0541575	0.197682	-0.280649	0.77898	0.993676
SLC26A10	0.793648	-0.0385328	0.134359	-0.28063	0.778995
MFAP2	2.04958	-0.0513303	0.180503	-0.280523	0.779077	0.993676
LOC101928609	0.262121	-0.0316065	0.107504	-0.280421	0.779155
CXCL3	0.53012	0.0306271	0.108204	0.28035	0.779209
NEFM	0.239419	-0.100082	0.109337	-0.280308	0.779241
RASSF8	70.7566	0.0799041	0.28756	0.280296	0.77925	0.993676
RAD51AP2	1.08126	-0.228511	0.1773	0.280262	0.779277	0.993676
CAP2	3.33745	0.0643736	0.196576	-0.280203	0.779321	0.993676
ASGR1	0.713488	-0.0332191	0.146167	-0.280198	0.779325
FRS2	139.045	0.0723294	0.257867	0.280188	0.779333	0.993676
C1QTNF9B-AS1	0.169351	-0.0298904	0.107246	-0.280147	0.779364
USP37	198.496	-0.0711328	0.253647	-0.280102	0.779399	0.993676
C2orf44	68.7989	0.0728398	0.259102	0.280095	0.779405	0.993676
FGFR2	27.807	0.0671491	0.246049	0.280021	0.779461	0.993676
ZNF507	236.475	-0.0750877	0.26777	-0.280013	0.779468	0.993676
ZNF530	22.6443	-0.0809129	0.287711	-0.279825	0.779612	0.993676
SIGLEC17P	0.635693	-0.0424703	0.170125	-0.279794	0.779636
ATP5G2	109.784	0.0800722	0.285647	0.279722	0.779691	0.993676
ACTL8	0.545388	0.111098	0.110273	-0.279691	0.779715
ZDHHC8P1	0.4341	-0.0292611	0.108022	-0.279674	0.779727
LOC101927293	0.318796	-0.024862	0.107703	-0.279664	0.779736
PPP1R18	345.061	-0.0743917	0.266113	-0.279376	0.779957	0.993676
NNT-AS1	52.9517	-0.0780294	0.278174	-0.279311	0.780006	0.993676
DDX23	205.555	0.0751089	0.268648	0.27931	0.780007	0.993676
SPATA31D3	0.0416399	-0.107842	0.109635	0.279285	0.780026
RBM26	567.969	-0.0629906	0.225461	-0.279241	0.78006	0.993676
IAPP	0.113371	-0.0816452	0.108293	-0.279147	0.780132
BCAR1	59.1019	-0.0795705	0.286493	-0.279142	0.780136	0.993676
CSPP1	86.3624	-0.0774695	0.276697	-0.279125	0.780149	0.993676
GJA9-MYCBP	5.88769	0.0526785	0.196683	0.27907	0.780191	0.993676
ASB11	0.0426859	-0.0755926	0.108449	0.279057	0.780201
SOD1	112.596	-0.0758918	0.272128	-0.278979	0.780261	0.993676
ZXDB	79.5856	0.0736693	0.265179	0.278956	0.780279	0.993676
ST8SIA3	0.114172	-0.100714	0.109179	-0.27889	0.780329
U2SURP	525.264	-0.0676519	0.242428	-0.278855	0.780356	0.993676
HTR1B	0.0425591	-0.113499	0.110177	0.278836	0.780371
VARS2	113.132	0.0699867	0.250877	0.278767	0.780424	0.993676
RP11-344B5.2	0.371359	0.0286547	0.107831	0.278727	0.780455
MAFB	205.161	0.0799185	0.287038	0.278672	0.780496	0.993676
NFIX	72.4855	-0.0802253	0.287485	-0.278648	0.780515	0.993676
LOC102724285	1.99928	0.0506716	0.179637	0.278648	0.780515	0.993676
CDV3	966.927	-0.0629318	0.225891	-0.278565	0.780579	0.993676
ADAMTS1	131.073	-0.0799679	0.287006	-0.278542	0.780596	0.993676
ZNF721	263.691	0.0768107	0.275508	0.278448	0.780669	0.993676
PP14571	0.253343	0.0290922	0.107461	0.278433	0.78068
LOC100506974	6.45606	-0.0615036	0.222817	-0.278409	0.780698	0.993676
RP11-94H18.1	0.0411231	-0.0687231	0.108277	0.278392	0.780712
RPAP1	79.519	0.0643971	0.231126	0.278276	0.7808	0.993676
GIPC3	8.37324	-0.450582	0.262945	0.278271	0.780804	0.993676
PDE4C	5.65792	-0.0708771	0.254617	-0.278254	0.780817	0.993676
CTAGE8	4.49458	-0.067011	0.234655	-0.278225	0.780839	0.993676
HMOX2	42.7591	0.0755641	0.272805	0.27817	0.780882	0.993676
IL3	0.0409741	-0.111794	0.1099	0.278132	0.780911
GTF3C4	80.593	0.0715308	0.25626	0.278123	0.780918	0.993676
NTN1	8.31979	0.799322	0.284833	-0.278091	0.780943	0.993676
USP17L2	0.0638876	-0.105976	0.109616	0.278075	0.780955
LOC101929545	95.7071	-0.0796403	0.28649	-0.277977	0.78103	0.993676
FBXO32	96.0087	0.0798865	0.287269	0.277966	0.781039	0.993676
B3GALTL	46.4749	0.078941	0.283345	0.277946	0.781054	0.993676
FAM124A	16.2928	0.650463	0.282083	-0.277868	0.781114	0.993676
KLRC2	2.77721	0.0668883	0.233494	0.277802	0.781164	0.993676
DEPDC7	0.992062	-0.0902838	0.163105	0.277748	0.781206	0.993676
LOC101928690	0.747071	-0.523025	0.233667	0.277738	0.781213
ADCK5	16.6267	-0.0759125	0.271963	-0.277685	0.781254	0.993676
LOC101928069	2.11993	-0.0638728	0.223091	-0.277587	0.781329	0.993676
LIN7A	1.45321	0.26012	0.178526	0.277554	0.781355	0.993676
MSN	1080.41	-0.0633361	0.228163	-0.277533	0.781371	0.993676
DUSP8	14.6742	-0.40907	0.267764	0.277521	0.78138	0.993676
ILDR2	77.3245	-0.0792692	0.285193	-0.277452	0.781433	0.993676
ACTN1	128.319	-0.0766721	0.276318	-0.277389	0.781482	0.993676
SCML2	11.4701	0.0652804	0.23363	0.277367	0.781499	0.993676
WDR44	90.9312	0.0712274	0.256383	0.277329	0.781527	0.993676
DNAJC5	326.02	-0.0604162	0.217811	-0.277319	0.781535	0.993676
POLD4	79.5987	0.601521	0.26159	-0.277245	0.781592	0.993676
PRKCZ	28.6917	0.0794223	0.285773	0.277179	0.781642	0.993676
MECR	19.6144	-0.0786795	0.282233	-0.277178	0.781643	0.993676
AGO1	423.051	-0.0610965	0.220385	-0.277127	0.781682	0.993676
NAGPA	11.0953	0.0792372	0.28402	0.277073	0.781724	0.993676
LOC101927228	0.425075	0.113511	0.10972	0.277048	0.781743
LOC102724612	0.0584648	0.114271	0.11011	0.277048	0.781743
LOC440243	0.124032	0.0940435	0.108418	0.277048	0.781743
PNPLA5	0.0655824	0.113942	0.109941	0.277048	0.781743
TISP43	0.671217	0.112531	0.109333	0.277048	0.781743
CTD-2201E9.1	0.113273	0.0672532	0.108477	-0.276988	0.781789
LINC00547	0.0374124	-0.0724181	0.109911	0.27697	0.781803
LOC100506827	0.0663633	0.102453	0.108685	0.276905	0.781853
ACAA2	69.7603	0.0791613	0.284799	0.276903	0.781854	0.993676
ABCE1	224.823	-0.0770332	0.277903	-0.276835	0.781907	0.993676
DAZAP1	292.948	0.0688004	0.248588	0.276804	0.781931	0.993676
DNER	2.75476	0.184099	0.159492	-0.276774	0.781954	0.993676
PWP2	34.428	0.0703869	0.255109	0.276728	0.781989	0.993676
FOXD4L5	0.607174	0.0307793	0.108315	0.276718	0.781996
LOC102723587	4.75503	-0.0736708	0.260276	-0.276692	0.782016	0.993676
ACER3	93.2866	-0.078488	0.283185	-0.276447	0.782205	0.993676
WDR83OS	47.7203	-0.0793634	0.287544	-0.276441	0.782209	0.993676
FBXO17	5.79753	0.0628662	0.226989	0.276213	0.782384	0.993676
WDR11-AS1	5.0239	-0.0632225	0.227097	-0.276173	0.782415	0.993676
SIGLEC9	10.4153	-0.0781398	0.280451	-0.276168	0.782419	0.993676
RP11-119F19.2	36.7559	0.0671724	0.242586	0.276158	0.782426	0.993676
SART3	197.42	0.0644773	0.233263	0.276112	0.782462	0.993676
SIRT4	0.498308	0.0299838	0.108145	0.276108	0.782465
ICMT	140.4	-0.0784049	0.283428	-0.276101	0.78247	0.993676
HRH4	0.57561	-0.0300765	0.108269	-0.275982	0.782562
FLJ38717	147.11	0.0554272	0.200764	0.275963	0.782577	0.993676
BRMS1	40.5158	-0.0786729	0.283555	-0.275939	0.782595	0.993676
CXXC4	3.64995	0.307155	0.193741	-0.275922	0.782608	0.993676
ALG8	37.602	-0.0798874	0.287724	-0.275917	0.782612	0.993676
PSMB7	65.4009	0.0779605	0.281688	0.275845	0.782667	0.993676
P2RX5-TAX1BP3	199.682	-0.451373	0.285313	0.275795	0.782706	0.993676
VWA1	21.7433	-0.286176	0.287576	-0.275775	0.782721	0.993676
LOC102723540	0.877798	0.0402918	0.147973	0.275738	0.782749
TRMT1L	106.249	0.0764771	0.277083	0.275722	0.782762	0.993676
NRROS	74.4851	-0.0794596	0.287588	-0.275655	0.782813	0.993676
SLCO3A1	76.4863	-0.0754214	0.274227	-0.27565	0.782817	0.993676
VAPA	273.828	-0.065446	0.237459	-0.275633	0.78283	0.993676
ACRC	28.0371	-0.0794756	0.287434	-0.275581	0.78287	0.993676
AKR1E2	0.461331	0.0715924	0.109203	-0.27558	0.782871
RASGRP3	527.566	-0.074337	0.269747	-0.275369	0.783033	0.993676
NECAB3	20.7975	0.0796313	0.287255	0.275359	0.78304	0.993676
KRT20	0.0397527	0.090009	0.108284	0.27534	0.783055
LOC441179	4.5017	-0.0616735	0.216769	-0.275184	0.783175	0.993676
LYPD5	2.27546	0.0551886	0.213175	0.275048	0.783279	0.993676
NUP93	112.601	-0.0734225	0.266666	-0.274966	0.783342	0.993676
IL12B	2.26545	-0.110936	0.145042	-0.274856	0.783427	0.993676
SERINC1	273.142	-0.075254	0.273669	-0.274766	0.783496	0.993676
FUT11	49.9273	0.632131	0.258848	-0.274711	0.783538	0.993676
GAS6-AS2	6.58906	0.0599608	0.22682	0.274709	0.78354	0.993676
MPO	9.3877	-0.0089163	0.172421	0.27459	0.783631	0.993676
ZRANB2-AS2	1.15034	-0.0420898	0.152179	-0.274581	0.783638	0.993676
RAD17	114.864	0.0710846	0.258228	0.274559	0.783655	0.993676
PUS10	61.2611	-0.0771817	0.28062	-0.274543	0.783667	0.993676
GFRA1	27.8714	0.0685055	0.249785	0.274511	0.783692	0.993676
FLJ22447	0.316033	0.0859314	0.116749	-0.274488	0.78371
SPTSSA	28.8327	-0.0794452	0.286988	-0.274463	0.783729	0.993676
PPM1B	200.539	0.0658812	0.239919	0.274455	0.783735	0.993676
TXNL4B	37.6049	0.0775955	0.286362	0.274352	0.783814	0.993676
ZNF365	6.30437	0.532274	0.23315	0.274285	0.783865	0.993676
TMEM200A	20.6821	-0.613768	0.287722	0.274228	0.783909	0.993676
C21orf88	0.782947	0.10611	0.110159	0.27422	0.783916
HAMP	1.38682	-0.0491767	0.177499	-0.274126	0.783988	0.993676
AGAP2	139.468	0.0691041	0.251886	0.273889	0.78417	0.993676
AKR1CL1	0.162235	-0.0413372	0.108141	0.273814	0.784228
BVES-AS1	0.327594	0.0285024	0.107726	0.273765	0.784265
RABAC1	22.4452	0.0766935	0.279529	0.273741	0.784284	0.993676
AAK1	452.844	-0.0597088	0.218168	-0.273644	0.784358	0.993676
AC091729.9	11.0662	0.0793071	0.287667	0.273636	0.784364	0.993676
RCL1	47.4674	-0.0730169	0.265783	-0.273636	0.784365	0.993676
MTRNR2L5	0.113349	0.112779	0.110202	-0.273599	0.784393
HIST1H2AM	53.4649	0.079071	0.287582	0.273575	0.784411	0.993676
SPA17	2.87043	-0.0595629	0.230164	-0.273534	0.784443	0.993676
IBA57-AS1	1.02211	-0.0993824	0.175362	0.27347	0.784492	0.993676
HIST1H4H	58.1384	-0.0787793	0.287658	-0.273372	0.784567	0.993676
SLC44A4	5.79661	0.0489364	0.181102	0.273358	0.784578	0.993676
LOC101929531	0.304531	-0.0240772	0.107317	-0.273355	0.78458
HRH3	0.0388422	0.104445	0.108742	0.273297	0.784625
TOP1	360.848	-0.0690325	0.252357	-0.273283	0.784636	0.993676
GIMAP5	77.0185	-0.0782658	0.286024	-0.27328	0.784638	0.993676
VPS53	268.858	-0.0730993	0.267832	-0.273279	0.784639	0.993676
CLDN5	7.64341	0.0707602	0.260588	0.273234	0.784673	0.993676
GK3P	1.98531	-0.208299	0.211803	0.273213	0.78469	0.993676
ABCD4	60.4529	-0.0670866	0.246138	-0.273179	0.784716	0.993676
EOMES	61.4547	-0.078328	0.285816	-0.273173	0.78472	0.993676
NSUN4	117.186	-0.0712731	0.260664	-0.273154	0.784735	0.993676
SREK1	428.724	-0.0651859	0.238651	-0.273013	0.784843	0.993676
CCDC180	8.03285	0.0533876	0.195121	0.273012	0.784844	0.993676
INTS6-AS1	9.11463	0.0747593	0.27147	0.27301	0.784845	0.993676
CDC42SE1	502.157	0.0607048	0.222326	0.272961	0.784884	0.993676
FAM131C	0.459592	0.0293117	0.108085	0.27291	0.784922
LOC400863	20.8453	-0.0774753	0.281271	-0.272823	0.784989	0.993676
ITGB3	79.3074	0.073905	0.271515	0.272802	0.785006	0.993676
MKRN7P	0.568826	0.0301693	0.108265	0.272795	0.785011
SLC18A3	0.115785	-0.110395	0.109633	-0.27267	0.785107
SH3RF2	2.44838	0.0623244	0.222641	0.272637	0.785132	0.993676
PKDREJ	3.07721	0.0454432	0.183393	0.272472	0.785259	0.993676
FDX1L	7.46112	0.0751294	0.274716	0.272293	0.785397	0.993676
PWAR1	4.47009	0.0653021	0.234393	0.272248	0.785432	0.993676
SCAF1	237.069	-0.0638977	0.234757	-0.27219	0.785476	0.993676
SNORA76	0.279256	-0.0252118	0.107369	-0.272171	0.78549
ARSK	13.1869	0.076063	0.276746	0.27217	0.785491	0.993676
NPEPPS	343.31	0.0405429	0.148943	0.272163	0.785497	0.993676
ANKRD20A5P	28.0006	-0.071919	0.262536	-0.272114	0.785534	0.993676
BANF1	102.055	0.0772913	0.283696	0.272033	0.785596	0.993676
NMD3	140.491	-0.0771087	0.282992	-0.271989	0.785631	0.993676
ZFHX4	50.0749	-0.0769211	0.284489	-0.271914	0.785688	0.993676
TRAF3IP2-AS1	39.1228	-0.0752957	0.276813	-0.271857	0.785732	0.993676
C2orf66	1.08597	-0.0437872	0.160531	-0.271717	0.78584	0.993676
RBM8A	212.194	0.0709392	0.261032	0.27162	0.785914	0.993676
LOC100996482	2.60852	0.0569944	0.203644	0.271592	0.785936	0.993676
LOC101928383	0.272242	-0.0305604	0.107526	-0.271451	0.786044
ANKDD1B	5.69661	-0.0654096	0.242016	-0.271421	0.786068	0.993676
SLC4A4	32.1427	0.070728	0.260156	0.271369	0.786107	0.993676
CCR6	22.1292	0.0765345	0.281545	0.271335	0.786134	0.993676
TTC16	0.762826	0.0691186	0.109015	0.271257	0.786194
CCL11	1.2932	0.208445	0.200159	0.271155	0.786271	0.993676
LOC642236	8.54616	-0.0728485	0.26603	-0.271154	0.786273	0.993676
LOC729737	242.996	0.0777821	0.287063	0.271116	0.786302	0.993676
PIAS2	364.559	0.069274	0.255289	0.271084	0.786326	0.993676
KIAA0513	91.0937	-0.0757048	0.279647	-0.271036	0.786364	0.993676
UXT-AS1	0.705417	0.0448655	0.158319	0.271023	0.786373
LRPPRC	569.646	0.064955	0.239878	0.270998	0.786393	0.993676
GRIK1-AS1	0.402265	0.0282981	0.107941	0.2709	0.786468
CD200R1	15.3863	-0.0777778	0.284336	-0.270834	0.786519	0.993676
CA13	28.5204	0.467948	0.287473	-0.270819	0.786531	0.993676
IQCF3	0.038518	-0.111165	0.109784	0.270774	0.786565
SRSF3	519.23	-0.0659141	0.243429	-0.270679	0.786638	0.993676
OR2T5	0.692729	0.0872984	0.109325	0.27065	0.78666
C14orf1	41.0305	-0.0780462	0.287312	-0.270509	0.786769	0.993676
LMAN2	73.216	-0.0708192	0.261288	-0.270467	0.786801	0.993676
TRIM63	0.111316	0.114109	0.110317	-0.270366	0.786879
HMBOX1	940.35	-0.0622954	0.230537	-0.270276	0.786948	0.993676
GPR182	0.716742	-0.0374829	0.144311	-0.270255	0.786964
APITD1-CORT	0.220814	-0.0769805	0.109029	0.270191	0.787014
CDRT15P1	0.882127	0.169697	0.165314	-0.270187	0.787017
UTP3	106.861	0.0674867	0.249666	0.270183	0.78702	0.993676
MRPL9	42.5463	-0.0780438	0.287722	-0.270182	0.78702	0.993676
TADA2A	24.4844	-0.0778534	0.287154	-0.270166	0.787032	0.993676
C6orf165	0.382651	-0.028651	0.107899	-0.270102	0.787082
NR2E1	0.178037	-0.112818	0.109771	-0.270018	0.787147
GPR142	0.373991	0.100744	0.10982	-0.269992	0.787167
FAM157B	1.6858	-0.0364718	0.132835	-0.269948	0.787201	0.993676
ZNF551	111.096	0.0722165	0.266863	0.269946	0.787202	0.993676
KLRC4-KLRK1	5.61467	0.0441191	0.163992	0.269911	0.787229	0.993676
FAM71F2	6.44865	-0.0679194	0.25167	-0.26984	0.787284	0.993676
ATP13A4	7.9147	-0.0723358	0.264308	-0.269755	0.787349	0.993676
PARP8	231.969	0.0720711	0.266916	0.269722	0.787374	0.993676
GNA13	568.745	0.0733717	0.272077	0.26954	0.787514	0.993676
MIR3689C	0.107542	-0.0306324	0.107076	-0.269539	0.787515
HP1BP3	743.491	-0.0502376	0.186361	-0.269532	0.78752	0.993676
TNFRSF8	17.9754	0.0722985	0.267123	0.269444	0.787588	0.993676
GINS4	90.6841	-0.0777369	0.287713	-0.269431	0.787598	0.993676
HEXA-AS1	7.81736	0.0720139	0.26312	0.269405	0.787618	0.993676
LOC101927713	16.4752	-0.0728081	0.269734	-0.269334	0.787672	0.993676
KIF26B	79.4278	0.0768496	0.286782	0.269237	0.787748	0.993676
MAFIP	73.9174	0.0767055	0.285168	0.269234	0.78775	0.993676
ARMCX3	178.578	0.0616482	0.228892	0.269223	0.787758	0.993676
HPCAL1	71.122	-0.0735553	0.273681	-0.269115	0.787841	0.993676
FLJ31662	0.0376215	-0.103671	0.110176	0.269047	0.787893
CD80	152.253	-0.0752892	0.279548	-0.269011	0.787921	0.993676
USP42	79.9006	0.069519	0.257852	0.269005	0.787926	0.993676
MTF2	187.262	0.0745991	0.276957	0.269	0.787929	0.993676
TRHR	0.516719	0.0234964	0.10802	0.268941	0.787975
ZNF627	38.0909	0.0741168	0.274307	0.268933	0.787981	0.993676
PTAFR	113.701	-0.0736397	0.27401	-0.268895	0.78801	0.993676
LSM14B	81.4296	0.0646548	0.240043	0.268835	0.788057	0.993676
TNFSF14	26.9677	0.0759632	0.281854	0.268783	0.788096	0.993676
RP11-701P16.5	4.28818	-0.0570475	0.207631	-0.26876	0.788114	0.993676
STK24	367.24	-0.0616075	0.229452	-0.268627	0.788217	0.993676
IQCH	8.2217	0.0715717	0.264608	0.268582	0.788252	0.993676
KRTAP5-7	0.108775	0.0629375	0.108382	-0.26846	0.788345
LTBP4	120.884	0.062051	0.231335	0.268433	0.788366	0.993676
URB2	130.083	-0.077266	0.287179	-0.268412	0.788382	0.993676
LOC101928816	0.244514	0.0272911	0.107435	0.268337	0.78844
POC1A	19.2045	-0.0771179	0.284298	-0.268279	0.788484	0.993676
MAP7D2	1.33835	-0.0500093	0.181292	-0.268233	0.78852	0.993676
LOC102724034	0.273252	0.0273563	0.107515	0.268173	0.788566
GGA1	306.397	0.0649554	0.242305	0.268126	0.788602	0.993676
PANO	2.5246	-0.0645012	0.230683	-0.268061	0.788653	0.993676
NUP43	281.226	0.0648927	0.241975	0.268055	0.788657	0.993676
IFT20	19.4147	0.0759171	0.282115	0.268013	0.788689	0.993676
CHRNA3	0.472392	0.0349665	0.114012	-0.26787	0.788799
RP11-778J15.1	0.431845	-0.0256515	0.107748	-0.267851	0.788814
LOC101928077	0.396548	-0.028324	0.107938	-0.267783	0.788866
NOP14-AS1	32.1623	-0.0723964	0.268933	-0.26762	0.788992	0.993676
HCN3	12.5834	-0.0765021	0.282211	-0.267588	0.789016	0.993676
OR51F2	0.609975	-0.0296052	0.108324	-0.267575	0.789026
CHST10	22.8881	0.077491	0.287437	0.267532	0.789059	0.993676
SETD5	842.597	0.047481	0.177434	0.267518	0.78907	0.993676
AGPAT4-IT1	7.41295	-0.0710556	0.261802	-0.267497	0.789087	0.993676
PHOSPHO2	9.57045	-0.0764902	0.283402	-0.267448	0.789124	0.993676
GEN1	640.797	-0.0756833	0.283002	-0.267436	0.789133	0.993676
MTERFD1	33.2761	-0.0765772	0.28431	-0.267391	0.789168	0.993676
GPR98	11.9629	-0.340153	0.252287	0.267359	0.789193	0.993676
SIX5	18.2311	-0.584294	0.286461	-0.26735	0.789199	0.993676
PHYHIPL	0.225755	0.0492656	0.108848	0.267112	0.789383
CRIP1	22.8586	0.0766665	0.285228	0.267064	0.78942	0.993676
SENP8	9.91237	-0.0728467	0.272736	-0.267025	0.78945	0.993676
DHX32	39.1148	-0.0770494	0.286504	-0.266906	0.789541	0.993676
LOC102723564	9.8076	0.0749717	0.276313	0.2669	0.789546	0.993676
HDHD1	43.487	-0.0771258	0.287597	-0.266866	0.789572	0.993676
GRPR	1.20573	0.0391694	0.137668	0.266807	0.789618	0.993676
LINC00342	177.416	-0.0683384	0.255865	-0.266753	0.789659	0.993676
GRHL3	0.924924	0.0243773	0.111984	0.2665	0.789854
RAVER1	235.377	-0.0637218	0.239026	-0.266469	0.789878	0.993676
C15orf54	0.0381969	-0.111494	0.109828	0.266437	0.789903
ERO1L	145.017	-0.0761187	0.285104	-0.266367	0.789956	0.993676
UGT1A9	1.51056	0.0395067	0.109808	0.266245	0.790051	0.993676
DCLK3	1.16182	-0.0999623	0.109948	-0.266184	0.790097	0.993676
RIPK3	20.2432	-0.0770292	0.286454	-0.266092	0.790168	0.993676
SLC6A10P	0.920391	-0.0268	0.111928	-0.266063	0.790191
PI4K2B	156.434	-0.076546	0.287394	-0.266038	0.79021	0.993676
RP11-75C9.1	0.341985	-0.027386	0.107774	-0.266014	0.790229
TREML3P	1.01875	0.0798832	0.109807	-0.265953	0.790275	0.993676
HIST2H2BF	89.9681	0.0767455	0.287692	0.265952	0.790276	0.993676
CLCN5	167.414	0.0742791	0.279122	0.265914	0.790305	0.993676
LOC100506518	2.34013	-0.0652831	0.242237	-0.265711	0.790462	0.993676
ZMYM2	560.44	0.0458161	0.172418	0.265681	0.790485	0.993676
PGAM5	123.856	-0.0765094	0.287481	-0.265653	0.790506	0.993676
GSDMA	1.39492	0.0517608	0.191069	0.265634	0.790521	0.993676
NEAT1	5630.62	-0.0543258	0.20454	-0.265602	0.790546	0.993676
TSSK6	7.54949	0.0566182	0.217429	0.26555	0.790586	0.993676
ZW10	54.0051	0.0702746	0.263346	0.265535	0.790597	0.993676
NBPF14	506.558	-0.0657399	0.247591	-0.265454	0.79066	0.993676
AVIL	12.6413	-0.076796	0.28611	-0.265437	0.790673	0.993676
MTM1	67.3784	-0.0757298	0.283982	-0.265377	0.790719	0.993676
C19orf24	21.7674	-0.0768064	0.286217	-0.265334	0.790752	0.993676
PCDHA4	1.47604	-0.112264	0.12085	0.26532	0.790763	0.993676
PCBD2	38.0341	0.0767247	0.287724	0.265273	0.790799	0.993676
RAC2	490.392	-0.0734866	0.276971	-0.265266	0.790805	0.993676
LOC102723972	11.996	-0.0695263	0.261808	-0.265226	0.790835	0.993676
MAD2L1	41.6235	0.0760462	0.287114	0.265179	0.790871	0.993676
AQP9	30.8692	0.0681035	0.26028	0.26517	0.790878	0.993676
C5orf63	88.3484	-0.0743316	0.27968	-0.265145	0.790898	0.993676
FASTKD3	47.0303	-0.0759599	0.287206	-0.265138	0.790903	0.993676
ELP4	52.9653	-0.0761568	0.287489	-0.265101	0.790931	0.993676
SYVN1	408.046	-0.0657783	0.248018	-0.26505	0.790971	0.993676
SSNA1	18.9477	0.0766759	0.286936	0.265026	0.790989	0.993676
WDR55	126.72	-0.0603975	0.227722	-0.265004	0.791006	0.993676
CDC23	82.8298	-0.070653	0.266058	-0.264869	0.79111	0.993676
CD99	104.732	0.072471	0.273415	0.264827	0.791142	0.993676
TCTN2	20.3419	-0.076349	0.287284	-0.264799	0.791164	0.993676
ARMC2	13.2235	0.0710618	0.272529	0.264777	0.791181	0.993676
CMTM1	5.14351	0.492527	0.258197	-0.264765	0.79119	0.993676
SLC25A10	12.2337	0.0759002	0.282393	0.264715	0.791229	0.993676
RPAP2	149.387	0.0729024	0.275411	0.26459	0.791325	0.993676
LOC101929713	0.981165	-0.213595	0.152734	-0.264576	0.791336	0.993676
IRF5	99.1694	-0.0762714	0.287724	-0.264566	0.791344	0.993676
LOC101929264	71.5172	-0.0753709	0.287002	-0.264409	0.791465	0.993676
RIMS4	0.167736	0.0567772	0.1084	-0.264338	0.79152
RP11-231I16.1	4.82646	0.0712301	0.273997	0.264263	0.791578	0.993676
SMAD7	64.3384	-0.0753228	0.285589	-0.264259	0.79158	0.993676
HSPB8	16.923	-0.881834	0.287452	0.264155	0.79166	0.993676
LOC100293704	2.5009	-0.0562134	0.207921	-0.264042	0.791748	0.993676
RIOK1	77.4752	0.0753518	0.28621	0.263969	0.791804	0.993676
NPR3	17.1108	-0.181282	0.217695	0.263948	0.79182	0.993676
PICALM	384.935	-0.071255	0.269846	-0.263839	0.791904	0.993676
SESTD1	137.905	0.0641236	0.242923	0.26378	0.791949	0.993676
PIWIL4	14.0476	-0.0727643	0.27456	-0.263775	0.791953	0.993676
VAT1L	1.3825	0.088921	0.165016	-0.263709	0.792004	0.993676
ITGA1	65.5363	-0.0761117	0.287676	-0.263652	0.792048	0.993676
CAPNS2	2.62607	-0.200986	0.178885	-0.263644	0.792055	0.993676
C9orf172	37.804	0.0748222	0.283923	0.263514	0.792154	0.993676
ACOXL	1.69695	0.0763886	0.182145	-0.263436	0.792215	0.993676
MDH2	143.407	0.0743877	0.282032	0.263404	0.79224	0.993676
TAF13	8.596	-0.0771468	0.287389	-0.263356	0.792276	0.993676
LOC101929748	0.868074	0.141024	0.159734	0.263329	0.792297
HMP19	0.753521	0.0681166	0.109001	0.263319	0.792305
NUCKS1	944.462	-0.0551276	0.209415	-0.263195	0.792401	0.993676
C20orf173	0.0806945	-0.100498	0.109422	0.263149	0.792435
KANSL2	82.9194	0.0734057	0.278671	0.263132	0.792449	0.993676
PLA2G5	0.237727	-0.0252695	0.107421	-0.263111	0.792465
IL11	1.15894	-0.0147066	0.140115	0.263017	0.792538	0.993676
NAT8B	0.380014	0.0229228	0.10756	0.262957	0.792584
NRM	27.789	-0.0751161	0.284127	-0.262916	0.792615	0.993676
CPNE1	125.587	0.064315	0.244992	0.262816	0.792693	0.993676
HINT2	10.2292	-0.0769162	0.287706	-0.262782	0.792719	0.993676
DOCK7	113.658	-0.0630248	0.239604	-0.262767	0.79273	0.993676
TTC32	1.76749	0.056347	0.20333	0.262677	0.7928	0.993676
LINC00893	20.0535	-0.0736698	0.277878	-0.262676	0.792801	0.993676
CTNNAL1	38.4188	0.0749885	0.283833	0.262646	0.792823	0.993676
RNF17	0.109913	0.0780865	0.108653	-0.262619	0.792844
CEP95	188.045	0.0531869	0.202939	0.262602	0.792857	0.993676
RANGAP1	181.662	0.0703646	0.267579	0.262591	0.792866	0.993676
BACE1	48.078	-0.0719955	0.275185	-0.262573	0.79288	0.993676
CDH1	73.0254	-0.0702694	0.268959	-0.262455	0.792971	0.993676
LOC101929333	19.2905	0.0745588	0.285999	0.262444	0.792979	0.993676
SIM1	20.3578	-0.146451	0.216221	0.262361	0.793043	0.993676
BAZ2A	827.777	-0.0489293	0.186463	-0.262345	0.793056	0.993676
EPHB3	12.5639	-0.142464	0.231564	0.262214	0.793157	0.993676
LGALS2	5.11352	-0.0631036	0.238373	-0.262174	0.793187	0.993676
BRCC3	120.608	-0.0715677	0.272731	-0.26215	0.793206	0.993676
UBN1	255.87	0.0570053	0.217508	0.26206	0.793275	0.993676
CSNK1A1L	6.80346	0.0925857	0.110273	0.261953	0.793358	0.993676
DMRT1	0.10679	-0.101779	0.109231	-0.261917	0.793385
CPSF6	697.702	-0.0567489	0.216583	-0.261901	0.793398	0.993676
SGSH	101.304	0.0706914	0.270129	0.261866	0.793425	0.993676
LOC728715	39.1509	-0.0691396	0.262679	-0.261859	0.79343	0.993676
KCNMB3	55.081	0.0753534	0.286508	0.261694	0.793558	0.993676
RP5-1074L1.1	1.22402	0.0552726	0.202424	0.261667	0.793578	0.993676
DMRT3	1.0405	-0.0404273	0.138882	0.261483	0.79372	0.993676
C1orf106	13.1541	-0.398334	0.239077	-0.261442	0.793752	0.993676
DNAH10	4.73802	0.0615332	0.231743	0.261415	0.793772	0.993676
NUFIP2	1233.27	-0.0628367	0.240342	-0.261395	0.793788	0.993676
TEAD4	5.16314	-0.0627242	0.24006	-0.261373	0.793805	0.993676
SPRYD3	64.8568	0.0539802	0.20677	0.261361	0.793814	0.993676
GAPDHS	0.547775	0.03136	0.140082	0.261328	0.793839
THAP3	27.8564	-0.0752233	0.28672	-0.261324	0.793842	0.993676
ATG9A	68.761	0.0664702	0.253918	0.261219	0.793923	0.993676
ZNFX1	382.6	-0.0567139	0.217041	-0.261179	0.793955	0.993676
HELLS	378.463	0.0744558	0.285012	0.261009	0.794085	0.993676
TUBAL3	0.417091	0.0276616	0.107989	0.260993	0.794098
MASP1	1.07301	-0.0493368	0.150892	0.260992	0.794099	0.993676
EGR4	0.430561	-0.0264214	0.108579	0.260782	0.79426
PROCA1	11.3096	0.0672627	0.255459	0.260722	0.794307	0.993676
ZNF614	57.4959	-0.0749892	0.286138	-0.260708	0.794318	0.993676
VPS37D	2.17788	0.0581045	0.21578	0.260699	0.794325	0.993676
LOC100129203	1.49506	0.462167	0.207517	0.260675	0.794343	0.993676
SMIM14	106.27	-0.0745485	0.286555	-0.260664	0.794352	0.993676
DISC2	0.371226	-0.0278458	0.121007	0.260587	0.794411
MRPS5	54.3756	-0.070607	0.269845	-0.260467	0.794503	0.993676
RC3H2	293.768	-0.0549147	0.210686	-0.26042	0.79454	0.993676
SERTAD4-AS1	0.196178	-0.0298801	0.107325	-0.260307	0.794627
SNRPA1	57.1134	0.0751005	0.287101	0.260256	0.794667	0.993676
NDUFAF3	25.3588	0.0752879	0.287501	0.260187	0.794719	0.993676
SIGLEC10	202.046	-0.0723382	0.277867	-0.260181	0.794724	0.993676
IL1RN	15.8632	0.071971	0.274551	0.260043	0.794831	0.993676
ABR	346.364	0.0664718	0.255651	0.25996	0.794895	0.993676
NPAT	319.728	0.0697494	0.2681	0.259927	0.79492	0.993676
DUSP7	42.964	0.0739087	0.283715	0.259803	0.795016	0.993676
PACSIN3	2.21158	-0.0531632	0.200256	-0.259795	0.795022	0.993676
KLHL30	1.01037	0.0374928	0.10905	-0.259727	0.795074	0.993676
BORA	47.1181	0.0750855	0.28772	0.259664	0.795123	0.993676
C16orf87	41.4988	0.0750242	0.287164	0.259661	0.795125	0.993676
SLC7A9	1.08527	0.0256176	0.126445	-0.259541	0.795218	0.993676
ZNF705A	0.154765	-0.0278911	0.107182	-0.259538	0.79522
SKAP1	46.3767	0.0723096	0.277482	0.259506	0.795245	0.993676
POMP	73.512	-0.0746817	0.286794	-0.259423	0.795309	0.993676
ZNF467	20.4792	-0.0749079	0.287609	-0.25938	0.795342	0.993676
MCM8	165.766	-0.0694087	0.267117	-0.259295	0.795407	0.993676
CRYM-AS1	11.9696	-0.0705923	0.269621	-0.259186	0.795491	0.993676
STX3	74.4477	-0.0673594	0.259793	-0.259098	0.79556	0.993676
NPM1	1269.99	-0.0730753	0.282038	-0.259047	0.795599	0.993676
TSC22D2	246.586	-0.0585453	0.226056	-0.259016	0.795623	0.993676
RP4-756H11.3	5.34428	-0.0683517	0.262909	-0.259005	0.795632	0.993676
RP1-167G20.1	0.155661	-0.0696463	0.108116	-0.258978	0.795652
KCNE1	6.14004	0.0598303	0.229477	0.258819	0.795775	0.993676
WIBG	35.0506	0.0748736	0.287669	0.258814	0.795779	0.993676
CALM1	530.307	0.0627777	0.242458	0.258784	0.795802	0.993676
LIG3	87.0564	-0.0706786	0.272163	-0.25875	0.795828	0.993676
LINC00485	0.247642	0.0581349	0.108614	-0.258435	0.796071
LOC100505664	0.105249	-0.0937257	0.108779	-0.258389	0.796107
STAT6	691.771	0.0598947	0.23177	0.258325	0.796156	0.993676
LYSMD2	40.686	-0.0742115	0.286602	-0.258276	0.796194	0.993676
CCNJ	54.4016	-0.0711763	0.274434	-0.258139	0.7963	0.993676
MGAT5B	1.16406	-0.19495	0.167941	0.258139	0.7963	0.993676
TCTEX1D2	2.68669	-0.0581151	0.215863	-0.258111	0.796321	0.993676
WDR59	102.003	-0.0673952	0.260429	-0.258071	0.796352	0.993676
EIF2B1	112.281	-0.0564903	0.218925	-0.258057	0.796363	0.993676
LOC101927345	3.65481	-0.0609624	0.229457	-0.258052	0.796367	0.993676
TRMT61A	41.1983	0.687432	0.287655	0.258036	0.796379	0.993676
SMARCC2	455.064	-0.0583089	0.225844	-0.258033	0.796381	0.993676
BMP2K	764.538	-0.062997	0.244392	-0.257856	0.796518	0.993676
LOC100506571	29.4706	0.0746837	0.287539	0.257793	0.796567	0.993676
GJA1	38.0344	-0.074245	0.287574	-0.257734	0.796612	0.993676
LOC101559451	0.165836	0.0829713	0.10846	0.257702	0.796637
LOC101928154	0.257367	-0.0290154	0.10749	-0.257555	0.796751
LOC101928767	0.58297	0.0957175	0.116669	0.257553	0.796752
PVALB	0.105083	-0.111966	0.109723	-0.257535	0.796766
HOMEZ	31.7666	-0.0735198	0.283631	-0.257529	0.79677	0.993676
COIL	54.9121	-0.0708725	0.274157	-0.257502	0.796792	0.993676
FRAT2	35.539	1.24716	0.28063	0.25746	0.796824	0.993676
TMX3	329.617	-0.0638515	0.247895	-0.257402	0.796869	0.993676
CARD9	4.62025	-0.0716028	0.272325	-0.257365	0.796897	0.993676
EPDR1	17.7471	-0.0693444	0.267091	-0.257348	0.796911	0.993676
NAPB	66.0094	-0.0723819	0.280394	-0.257325	0.796928	0.993676
ALDH1B1	67.6008	0.0717652	0.279547	0.25729	0.796955	0.993676
C10orf95	3.66701	0.0625124	0.239615	0.257279	0.796963	0.993676
FAHD1	23.6576	-0.0738791	0.28745	-0.257232	0.797	0.993676
PRPF40A	400.037	0.0607482	0.236135	0.257211	0.797016	0.993676
SLC2A9	24.6278	-0.0690943	0.275277	-0.257195	0.797028	0.993676
RP11-622A1.2	0.556154	0.0828418	0.109093	0.257176	0.797043
ANKRD26	196.911	-0.0715443	0.278127	-0.256948	0.797219	0.993676
EXOSC10	153.011	0.0650441	0.252637	0.256941	0.797224	0.993676
TRAF6	160.842	0.067349	0.262902	0.256838	0.797304	0.993676
ZBTB10	182.864	0.0683947	0.266284	0.256818	0.797319	0.993676
LINC00235	1.25584	0.159558	0.236075	-0.256768	0.797358	0.993676
CLEC18A	3.65518	0.0613751	0.23432	0.256655	0.797445	0.993676
LOC101929599	25.3351	1.27196	0.287725	0.256567	0.797513	0.993676
SOWAHD	8.70643	0.0678536	0.260393	0.25656	0.797518	0.993676
ZDHHC20	306.83	-0.0699218	0.272231	-0.256546	0.797529	0.993676
NANS	37.1115	-0.073942	0.286589	-0.256441	0.79761	0.993676
TNFRSF1B	244.868	-0.0694729	0.270735	-0.256435	0.797615	0.993676
LOC101928334	1.81687	0.0353282	0.110186	-0.256352	0.797679	0.993676
LOC102724833	4.24749	-0.068655	0.262879	-0.25629	0.797727	0.993676
SLC25A5	313.012	0.0704202	0.274578	0.256233	0.797771	0.993676
HIST1H3A	9.69583	0.067858	0.261868	0.256105	0.797869	0.993676
SLC35E1	203.839	-0.068326	0.266466	-0.256093	0.797879	0.993676
TF	1.72558	-0.0511658	0.192241	-0.256016	0.797938	0.993676
SCARNA2	904.262	0.0625877	0.244571	0.256005	0.797947	0.993676
C11orf31	47.7612	-0.0685313	0.266991	-0.255972	0.797972	0.993676
ZNF503	16.1091	-0.0633853	0.249153	-0.255909	0.798021	0.993676
CDKN1C	6.34482	-0.560834	0.261454	-0.255909	0.798021	0.993676
NPM2	0.378946	-0.0271699	0.107892	-0.255874	0.798048
CASP5	1.88841	-0.0380636	0.146384	-0.255817	0.798092	0.993676
LOC102723449	2.12197	0.102124	0.113776	-0.25565	0.798221	0.993676
VHLL	0.885877	0.0373399	0.137044	0.255646	0.798224
LOC101926917	5.38605	-0.0595876	0.231206	-0.255635	0.798233	0.993676
CCDC122	14.0787	0.07259	0.286948	0.255503	0.798335	0.993676
PAXIP1-AS2	26.6114	-0.0681328	0.273357	-0.255409	0.798407	0.993676
LETM2	15.767	-0.0735286	0.286553	-0.255408	0.798408	0.993676
ANKRD34C	0.482098	-0.102559	0.109441	-0.255397	0.798416
NOM1	160.59	0.4923	0.25379	-0.255358	0.798447	0.993676
LOC101927011	1.22005	0.0449612	0.166004	0.255299	0.798492	0.993676
LOC101929211	1.89652	-0.0565371	0.214114	-0.25529	0.798499	0.993676
SERINC4	4.13851	0.0676207	0.259699	0.255152	0.798606	0.993676
CES2	134.367	0.0591211	0.231703	0.255104	0.798642	0.993676
HOTTIP	5.42198	0.0504141	0.195641	0.254861	0.798831	0.993676
AP4B1	70.0475	-0.0665505	0.261647	-0.254687	0.798965	0.993676
SAMD3	15.9137	-0.0680364	0.266049	-0.254666	0.798981	0.993676
CTDSPL2	191.277	-0.070933	0.278211	-0.254613	0.799022	0.993676
KIAA1024	24.866	0.0712067	0.277813	0.254538	0.79908	0.993676
DACT3	6.60593	-0.0624066	0.244967	-0.254463	0.799138	0.993676
SEPT2	717.078	-0.0629308	0.247309	-0.254402	0.799185	0.993676
CARD14	2.34336	-0.294475	0.211309	-0.254384	0.799199	0.993676
MTERF	43.573	0.0734024	0.287183	0.254375	0.799206	0.993676
PGBD1	20.2413	-0.0735477	0.286516	-0.25433	0.79924	0.993676
JAM3	37.8775	0.0724973	0.286355	0.254298	0.799266	0.993676
BTNL9	141.428	0.0721667	0.284144	0.254233	0.799316	0.993676
UQCRQ	30.6406	0.0734994	0.287266	0.254184	0.799353	0.993676
RBM14-RBM4	57.9973	0.0703691	0.276262	0.254133	0.799393	0.993676
FAM90A25P	0.935181	0.0853023	0.109511	0.254088	0.799428
RP11-434D9.1	0.189527	0.0942197	0.109381	-0.254062	0.799447
FAF2	166.463	0.0671246	0.264216	0.254023	0.799478	0.993676
ESCO1	253.203	-0.0711579	0.279825	-0.253985	0.799507	0.993676
OR52D1	0.945217	-0.0179639	0.108509	-0.253957	0.799529	0.993676
LOC102723823	0.286447	-0.028426	0.107587	-0.253817	0.799637
RP11-298O21.5	0.194878	-0.0290993	0.107316	-0.253788	0.799659
LOC102724065	0.148807	-0.0284315	0.10719	-0.253664	0.799755
C6orf163	9.2794	0.0687602	0.269722	0.253655	0.799762	0.993676
GLDC	42.1079	0.0681639	0.270213	0.253655	0.799762	0.993676
ASMTL	52.3803	0.0722485	0.285333	0.253429	0.799937	0.993676
NCKAP1	73.9863	0.07216	0.285117	0.253284	0.800049	0.993676
MIR155HG	260.231	-0.0729563	0.287724	-0.253276	0.800055	0.993676
PAPOLA	824.419	-0.0611322	0.241271	-0.253269	0.80006	0.993676
LOC101928221	0.307743	-0.108481	0.129541	-0.253197	0.800116
C1orf168	3.49683	0.0403499	0.160035	0.253188	0.800123	0.993676
ALG6	43.7074	-0.0731992	0.287711	-0.252975	0.800288	0.993676
ZNF69	32.8725	0.0715725	0.282137	0.252965	0.800295	0.993676
LIPT1	9.31226	-0.612953	0.284997	-0.252952	0.800306	0.993676
ANKRD10	264.347	0.0597623	0.236192	0.252948	0.800308	0.993676
C11orf44	0.556266	0.0992335	0.109782	-0.252891	0.800352
RPS6KA3	423.217	-0.0608643	0.240582	-0.252879	0.800362	0.993676
ACAP2	459.855	0.0628971	0.248643	0.252839	0.800393	0.993676
FLVCR1	124.256	-0.0729464	0.287554	-0.252833	0.800397	0.993676
EMR3	1.50411	-0.0324415	0.128996	-0.252803	0.800421	0.993676
LRP2	157.664	0.0519201	0.20603	0.2528	0.800423	0.993676
ACADVL	234.086	0.0568567	0.225129	0.25273	0.800477	0.993676
UQCR10	24.2413	-0.0692907	0.272489	-0.25261	0.80057	0.993676
EPN2	55.4766	0.0674766	0.267159	0.252567	0.800603	0.993676
EIF2D	76.5297	-0.0680923	0.268998	-0.252461	0.800685	0.993676
ZNF92	100.063	0.068203	0.270158	0.252428	0.80071	0.993676
CCNB1IP1	46.5093	0.0716951	0.282818	0.25241	0.800724	0.993676
CCDC80	129.927	-0.0721371	0.286507	-0.252095	0.800968	0.993676
ALDH1A3	31.0359	0.460077	0.280862	-0.252065	0.800991	0.993676
PEX19	127.032	-0.0653288	0.259117	-0.252037	0.801013	0.993676
TRPM1	0.216419	-0.1134	0.109887	-0.252006	0.801037
SRSF2	547.325	-0.0686452	0.272326	-0.251994	0.801046	0.993676
LINC01097	0.182973	0.111075	0.109817	0.25198	0.801057
CNTFR	1.13684	-0.0124503	0.10785	-0.251936	0.801091	0.993676
HCG26	23.788	0.0723255	0.285689	0.251895	0.801122	0.993676
NID2	31.3096	-0.0727092	0.287195	-0.251713	0.801263	0.993676
DEFA1	2.65178	-0.0555613	0.11638	0.251682	0.801287	0.993676
NGFRAP1	17.859	-0.499404	0.273547	-0.251647	0.801314	0.993676
TMEM167B	82.4054	0.0687364	0.272205	0.251627	0.80133	0.993676
LINC00617	0.480868	-0.0266868	0.108114	-0.251619	0.801336
RP3-322G13.5	0.2776	-0.0247896	0.107536	-0.251554	0.801386
ZC3H8	24.0773	-0.0725349	0.287107	-0.251536	0.8014	0.993676
LOC730101	91.1614	0.0721884	0.287641	0.251531	0.801404	0.993676
SND1	449.025	-0.0606188	0.240866	-0.251479	0.801444	0.993676
FANCI	266.425	-0.0723472	0.287398	-0.251475	0.801447	0.993676
ACSL5	129.885	0.0708433	0.281098	0.251455	0.801463	0.993676
RGL3	12.8613	0.0609289	0.241915	0.25145	0.801466	0.993676
LOC101928906	0.103048	0.0524185	0.108169	-0.251324	0.801564
LOC102723917	0.589548	-0.0233697	0.127862	-0.251317	0.801569
LOC100996517	0.426552	0.0734828	0.135326	-0.251298	0.801584
C1orf50	8.39864	-0.0707635	0.279136	-0.25117	0.801683	0.993676
CDC42EP3	167.099	-0.0495206	0.19759	-0.250996	0.801817	0.993676
GDF7	10.9957	-0.0695565	0.273867	-0.250935	0.801864	0.993676
SPAG7	25.3539	0.072699	0.287709	0.250935	0.801865	0.993676
EPHB6	21.5034	0.652832	0.284111	0.250901	0.80189	0.993676
MPND	12.8782	0.0732136	0.287483	0.250844	0.801935	0.993676
SENP1	134.194	-0.0661785	0.263321	-0.250843	0.801935	0.993676
CD37	496.715	-0.0550841	0.219567	-0.250824	0.80195	0.993676
SLC35A4	107.404	-0.0633898	0.252454	-0.250753	0.802005	0.993676
ECH1	121.159	-0.0582933	0.23265	-0.250727	0.802025	0.993676
TAS2R3	8.33877	0.069459	0.272006	0.250696	0.802049	0.993676
SLC2A5	134.445	-0.0703012	0.279891	-0.250665	0.802073	0.993676
GPR83	3.20088	0.0552509	0.213702	0.25062	0.802108	0.993676
FGGY	23.9106	-0.0723998	0.287346	-0.25058	0.802139	0.993676
LOC101927010	6.66318	-0.0585308	0.241663	-0.250564	0.802151	0.993676
OR9A4	0.357481	0.0747425	0.108675	-0.250549	0.802163
C15orf60	1.11098	-0.190576	0.143021	0.250529	0.802178	0.993676
PTBP1	521.46	-0.0668661	0.266817	-0.250494	0.802206	0.993676
LOC102724098	2.24222	0.171629	0.159419	0.250469	0.802225	0.993676
CCDC91	86.6949	0.0687208	0.27357	0.250465	0.802228	0.993676
SYNCRIP	670.272	0.063247	0.252573	0.250329	0.802333	0.993676
NEDD1	130.424	0.0693919	0.277516	0.250121	0.802494	0.993676
TANK	131.066	0.0683085	0.272574	0.25012	0.802494	0.993676
ZNF480	143.773	0.62509	0.269583	0.249954	0.802623	0.993676
MFI2-AS1	2.68965	0.0592966	0.227243	0.249894	0.802669	0.993676
COX15	244.694	0.0697489	0.280364	0.249893	0.80267	0.993676
LOC102724897	0.513095	-0.0268748	0.108182	-0.249797	0.802744
FLJ23867	7.4918	0.0662246	0.261636	0.249793	0.802747	0.993676
FLJ27255	0.375291	0.0259811	0.107875	0.249782	0.802756
RPA4	7.20216	0.0648581	0.257007	0.249738	0.80279	0.993676
GIPC1	26.5658	0.0720951	0.287363	0.249719	0.802804	0.993676
OR52K2	0.365548	0.102787	0.109874	-0.249715	0.802808
FN3KRP	51.283	0.0704245	0.282463	0.249602	0.802895	0.993676
FBXO8	36.5794	0.0711539	0.287636	0.249382	0.803065	0.993676
MMEL1	0.755114	0.0975191	0.109713	0.24935	0.80309
LRP5	68.5313	0.0717051	0.287416	0.249253	0.803165	0.993676
AQP11	2.23622	0.0509624	0.19972	0.249232	0.803181	0.993676
LOC101928185	0.246658	0.0256639	0.107445	0.249219	0.803191
LOC100996497	23.007	-0.0708739	0.285173	-0.249131	0.803259	0.993676
FLJ20021	1.2852	-0.0476454	0.187602	-0.248994	0.803366	0.993676
MRPS31	54.7713	0.0718431	0.28718	0.248986	0.803372	0.993676
KLRC4	9.34354	0.0595224	0.237168	0.248804	0.803513	0.993676
SGOL1-AS1	1.28396	-0.114759	0.17876	0.248696	0.803596	0.993676
YPEL1	39.6808	0.0712028	0.284766	0.248603	0.803668	0.993676
CARD11	324.32	0.0694402	0.279104	0.248576	0.803689	0.993676
RAB40A	2.54083	-0.395685	0.23677	-0.248561	0.8037	0.993676
MARCH5	56.3515	0.0649792	0.260848	0.248482	0.803762	0.993676
RBBP6	461.621	0.0577453	0.23284	0.24845	0.803786	0.993676
LOC101059954	2.77909	0.0575803	0.224789	0.248312	0.803893	0.993676
RPA1	211.318	-0.0709854	0.285412	-0.248301	0.803902	0.993676
RP11-462G22.1	0.161183	0.0702024	0.108596	-0.248255	0.803937
FLJ44313	0.101715	-0.113244	0.109825	-0.248218	0.803966
EPC2	120.259	0.0660192	0.265548	0.248074	0.804077	0.993676
SLC35G5	4.07346	0.0582345	0.229931	0.248046	0.804098	0.993676
SYNRG	513.882	0.0616471	0.248509	0.247975	0.804154	0.993676
GMDS-AS1	8.44858	0.0676644	0.26898	0.247928	0.80419	0.993676
GIMAP2	35.3462	-0.0708204	0.285011	-0.247872	0.804233	0.993676
LOC102724699	18.4848	-0.0708378	0.285513	-0.247824	0.80427	0.993676
RPL13AP3	0.223649	0.0831715	0.108968	-0.24775	0.804328
CCDC86	47.4683	-0.0709737	0.285754	-0.247744	0.804333	0.993676
ELMO2	109.219	-0.0513323	0.206962	-0.247665	0.804394	0.993676
NLRP9	0.743563	0.00508353	0.133573	-0.247658	0.804399
MINPP1	25.1165	-0.0718661	0.287704	-0.247563	0.804472	0.993676
SLCO1A2	3.70462	0.0369104	0.189787	0.247527	0.804501	0.993676
LOX	36.0386	0.069003	0.28125	0.247461	0.804551	0.993676
TSPAN33	177.434	0.0695911	0.281163	0.247438	0.804569	0.993676
CTBP1-AS	23.9731	0.865805	0.287316	0.247377	0.804617	0.993676
GUCA1B	8.04401	0.0649415	0.261493	0.247292	0.804683	0.993676
TTN-AS1	104.448	0.0694201	0.280348	0.247129	0.804808	0.993676
XPOT	333.666	0.0682774	0.276101	0.247129	0.804808	0.993676
IMPDH1	133.185	-0.0650844	0.264117	-0.247098	0.804832	0.993676
MIPEPP3	6.29115	0.0626036	0.249934	0.247096	0.804834	0.993676
CHRM2	0.368465	0.110461	0.110176	0.247092	0.804837
C11orf85	0.539717	-0.0612802	0.109218	0.247049	0.804871
MRPL22	20.0424	-0.0717419	0.287643	-0.247	0.804908	0.993676
PPIA	777.223	-0.0636026	0.25751	-0.246906	0.804981	0.993676
SNRPA	107.557	0.0650388	0.26268	0.246872	0.805008	0.993676
CDC42EP4	39.4688	0.819584	0.286417	-0.246842	0.80503	0.993676
MATN1	0.564484	0.0323919	0.12706	0.24683	0.80504
FUT6	3.002	0.0487373	0.135191	-0.246807	0.805058	0.993676
ELF2	148.947	0.0575885	0.233644	0.246691	0.805147	0.993676
LOC101929550	0.684776	0.0789255	0.110228	0.246647	0.805181
AURKC	1.56267	0.0487102	0.189528	0.246544	0.805261	0.993676
CASC10	1.84292	0.0276632	0.174693	0.246511	0.805287	0.993676
CSTF3	92.5956	0.0684009	0.277462	0.246484	0.805308	0.993676
PCAT6	1.5346	0.0686807	0.15388	-0.246468	0.80532	0.993676
CD99P1	36.1429	0.85694	0.283948	0.246445	0.805338	0.993676
ASMT	1.72406	0.171737	0.185964	-0.246414	0.805362	0.993676
PCDHB4	1.5661	-0.042899	0.176044	-0.246393	0.805378	0.993676
LRP5L	66.4105	0.0701074	0.283283	0.246366	0.805399	0.993676
KIF28P	0.222415	-0.0240526	0.107371	-0.246292	0.805456
LOC101927208	0.724535	0.0275505	0.108447	0.246218	0.805514
LOC101926975	0.356338	-0.0263536	0.107826	-0.246215	0.805516
MYH9	1807.89	0.0394509	0.160259	0.246176	0.805546	0.993676
IGSF8	35.1504	-0.0648313	0.262832	-0.246017	0.805669	0.993676
LOC254896	1.00083	-0.0384433	0.151393	-0.24599	0.80569	0.993676
FAM3A	54.5577	0.0698751	0.284891	0.245761	0.805867	0.993676
FLJ39080	0.101482	-0.08853	0.108525	-0.2456	0.805992
PPP1R2P9	0.101557	-0.0747411	0.10864	0.245565	0.806019
ICT1	16.9493	-0.0713816	0.287585	-0.245546	0.806033	0.993676
MAP2K2	155.852	0.0584988	0.238908	0.245545	0.806034	0.993676
SHROOM4	74.5503	0.0689151	0.28385	0.245503	0.806067	0.993676
DCAKD	64.3104	0.0657062	0.267042	0.245498	0.806071	0.993676
TMED10P1	3.62476	0.799521	0.279695	-0.245492	0.806075	0.993676
GRK7	0.648797	0.0273218	0.10836	0.245253	0.80626
LINC01095	0.381768	-0.0242242	0.107518	-0.245232	0.806277
EHMT1	311.344	-0.0673544	0.274569	-0.245107	0.806374	0.993676
SLC27A4	29.6003	-0.0706079	0.286326	-0.24508	0.806394	0.993676
RPP40	5.3661	0.0552147	0.221065	0.245021	0.80644	0.993676
AC012314.8	8.47362	0.0693521	0.285816	0.245014	0.806446	0.993676
DHPS	53.4479	0.0707746	0.287526	0.244952	0.806494	0.993676
TCAIM	64.879	-0.0699311	0.28595	-0.244761	0.806642	0.993676
MAD2L2	19.8755	-0.0710381	0.286791	-0.244744	0.806654	0.993676
ARMC9	25.9178	-0.0708101	0.287666	-0.244723	0.806671	0.993676
PYCR1	12.8233	0.0668863	0.270989	0.244703	0.806686	0.993676
CRABP1	0.495252	0.0264726	0.108136	0.244676	0.806707
EPT1	280.723	-0.0664308	0.271221	-0.244647	0.80673	0.993676
CUL5	235.823	0.0625225	0.255299	0.244622	0.806749	0.993676
LOC101928466	0.830807	0.0382162	0.148017	0.244551	0.806804
KIR3DX1	1.10404	0.0489611	0.139121	0.244547	0.806807	0.993676
TMEM161B	78.0433	-0.066651	0.272773	-0.244513	0.806833	0.993676
FCAMR	11.0614	0.0506509	0.207295	0.244497	0.806846	0.993676
TRAPPC3L	0.100756	0.0785264	0.108626	-0.2444	0.806921
KALRN	49.1683	-0.0701579	0.287358	-0.244386	0.806932	0.993676
TAF11	53.6155	-0.0651703	0.266447	-0.244328	0.806977	0.993676
NDUFAB1	21.8807	-0.070274	0.287095	-0.24421	0.807068	0.993676
TEN1	10.7683	-0.0687771	0.278278	-0.244204	0.807073	0.993676
EPHA5	0.317644	0.0248318	0.107668	0.244197	0.807078
TTLL5	136.475	-0.0561072	0.229834	-0.243953	0.807267	0.993676
LOC102724889	0.313207	0.0254678	0.107683	0.243848	0.807349
CASP1	62.3963	0.0659499	0.270592	0.243748	0.807426	0.993676
STAU2-AS1	0.730299	-0.202905	0.173652	0.243734	0.807437
SIAH2	146.13	-0.0669387	0.274549	-0.243721	0.807447	0.993676
TCF25	149.815	0.0599525	0.245588	0.243692	0.807469	0.993676
FAR2	15.3511	-0.0705408	0.286945	-0.243583	0.807554	0.993676
RER1	139.902	-0.0585546	0.240395	-0.243498	0.80762	0.993676
SMIM19	22.1675	0.0705312	0.287694	0.243487	0.807628	0.993676
PFN4	0.907628	0.41495	0.193764	0.243481	0.807632
TRIM35	75.4464	-0.0669696	0.274117	-0.243477	0.807636	0.993676
LOC102724578	0.309135	-0.108022	0.130182	0.243437	0.807667
CBWD3	25.0329	0.0692033	0.28294	0.243433	0.80767	0.993676
C19orf40	6.59239	-0.0647948	0.267705	-0.243431	0.807671	0.993676
MIR22HG	40.9411	-0.0689837	0.282419	-0.243426	0.807675	0.993676
TCERG1L	0.325744	0.025384	0.10772	0.243327	0.807752
FMO1	8.9652	0.0574372	0.236855	0.243318	0.807759	0.993676
LOC102723861	10.038	-0.0619657	0.251507	-0.2433	0.807773	0.993676
C15orf40	37.4347	-0.0701997	0.287722	-0.243254	0.807809	0.993676
ANKRD20A11P	2.50758	0.0515726	0.202784	0.243224	0.807832	0.993676
GTF2H2B	219.916	-0.0611294	0.251385	-0.24312	0.807912	0.993676
DST	870.093	-0.0648478	0.266761	-0.243086	0.807939	0.993676
GID4	47.4957	-0.0661356	0.271602	-0.243016	0.807993	0.993676
FASTKD5	86.3854	-0.0553081	0.22753	-0.242993	0.808011	0.993676
RP11-4F22.2	0.316239	0.0252733	0.10768	0.242904	0.808079
DNAJC28	3.63822	0.0601632	0.242231	0.242892	0.808089	0.993676
MAGI3	43.2645	-0.0698302	0.286574	-0.242848	0.808123	0.993676
ORAI3	51.6999	-0.0645937	0.265387	-0.242817	0.808147	0.993676
CD2BP2	143.61	0.0603643	0.248545	0.242749	0.8082	0.993676
SURF6	59.4232	0.0676754	0.279364	0.242727	0.808217	0.993676
HDAC11	3.31419	0.0633049	0.257646	0.242669	0.808262	0.993676
LOC102724159	55.3641	0.0656715	0.270081	0.242628	0.808293	0.993676
RBM10	114.962	-0.0536786	0.221377	-0.242537	0.808364	0.993676
MESDC1	106.301	0.0642152	0.264933	0.242532	0.808368	0.993676
LOC101926912	1.03573	0.036627	0.138804	0.242458	0.808426	0.993676
AP1G1	539.47	-0.0412615	0.17019	-0.242454	0.808429	0.993676
APCDD1L-AS1	0.261212	-0.0254972	0.10749	-0.24243	0.808447
IKZF2	267.23	0.0692855	0.28579	0.242314	0.808537	0.993676
DACH1	7.88372	0.0552212	0.23221	0.242214	0.808614	0.993676
LOC100506634	99.311	-0.0649635	0.269116	-0.242189	0.808633	0.993676
INTS7	95.3994	0.0667312	0.274605	0.242181	0.80864	0.993676
SIGMAR1	41.9326	-0.067239	0.277005	-0.242068	0.808727	0.993676
METTL12	22.3626	0.0700513	0.287171	0.242048	0.808743	0.993676
CEP152	149.152	-0.0690225	0.284572	-0.242018	0.808766	0.993676
TEX14	2.53482	-0.0538802	0.215085	-0.24201	0.808772	0.993676
BCKDK	44.6658	-0.0636141	0.261331	-0.241994	0.808785	0.993676
LOC100287015	11.1821	-0.0668876	0.276334	-0.241895	0.808861	0.993676
B4GALT6	35.9583	-0.068781	0.282729	-0.241889	0.808866	0.993676
ILF3	1056.96	0.0544933	0.225308	0.241799	0.808936	0.993676
MRPS28	10.8813	0.0694049	0.282896	0.24173	0.808989	0.993676
MAP3K9	83.4647	0.0687949	0.283537	0.241697	0.809015	0.993676
NAB2	64.3438	-0.0681704	0.282719	-0.241696	0.809016	0.993676
SLC6A20	3.63446	0.0476394	0.19237	0.241686	0.809024	0.993676
LOC101928377	4.20054	-0.0607433	0.244074	-0.24167	0.809036	0.993676
DGAT1	53.3331	-0.0691202	0.287008	-0.241613	0.80908	0.993676
SNX32	3.8027	0.0414521	0.177831	0.241612	0.809081	0.993676
ZNF692	56.2565	0.0697896	0.287612	0.241568	0.809115	0.993676
VPS13A	805.809	0.0613123	0.253726	0.241561	0.80912	0.993676
GOLGA2P7	21.6693	-0.0632569	0.259761	-0.241526	0.809148	0.993676
CTPS1	148.826	0.0661244	0.27363	0.241457	0.809201	0.993676
SLC10A1	0.881719	-0.0230764	0.13345	-0.241352	0.809283
C17orf66	0.440606	-0.0254776	0.109185	-0.241323	0.809305
ZNF345	52.2352	0.0694092	0.287706	0.24132	0.809307	0.993733
LOC101928669	19.0511	0.0663227	0.276166	0.24114	0.809447	0.993733
QPRT	15.8744	-0.0669789	0.279297	-0.241095	0.809482	0.993733
DUSP15	13.0107	-0.0546002	0.224806	-0.241089	0.809486	0.993733
RAD21	697.94	0.0624558	0.259082	0.241043	0.809522	0.993733
ZNF676	4.6871	0.0499156	0.209326	0.240913	0.809622	0.993789
DNAH9	2.062	-0.260079	0.170323	-0.240817	0.809697	0.99381
ALLC	0.112722	-0.0830581	0.108331	-0.24069	0.809796
HADH	52.1256	-0.0695289	0.287442	-0.240686	0.809798	0.99381
LOC100288175	0.779944	-0.0250519	0.108458	-0.240675	0.809807
LOC493754	72.3175	-0.0602716	0.250881	-0.240669	0.809812	0.99381
LOC101928504	0.783088	0.0366151	0.145032	0.240503	0.80994
DXO	15.1102	-0.0694621	0.287036	-0.240494	0.809948	0.99381
GALE	7.00106	-0.0685762	0.278781	-0.240441	0.809989	0.99381
GSK3A	76.8435	-0.0611236	0.25371	-0.240425	0.810001	0.99381
MLC1	0.723727	-0.0499979	0.132984	0.24042	0.810005
EMB	372.401	-0.0626801	0.260634	-0.240382	0.810034	0.99381
NUMBL	33.2346	0.0692083	0.286475	0.240326	0.810078	0.99381
TMLHE	65.5408	-0.0641334	0.267432	-0.240063	0.810282	0.993819
PHF8	288.509	0.0570428	0.237428	0.240047	0.810294	0.993819
PFAS	194.632	-0.0631698	0.263061	-0.240031	0.810306	0.993819
PLXND1	401.977	-0.0607977	0.253674	-0.239889	0.810416	0.993819
PLOD1	66.3669	0.0600856	0.251172	0.239857	0.810441	0.993819
MTIF2	100.097	0.0663589	0.276091	0.239836	0.810457	0.993819
PAX5	1227.2	-0.067562	0.281676	-0.239805	0.810481	0.993819
ACTR3C	18.3511	-0.0694788	0.287665	-0.239714	0.810552	0.993819
FSTL4	1.45077	-0.169514	0.169111	0.23968	0.810578	0.993819
C6orf132	11.1572	0.799854	0.285786	-0.239399	0.810796	0.994019
LINC00273	0.229088	-0.086775	0.108454	-0.239278	0.81089
LOC101927895	1.87129	-0.0442059	0.179545	-0.239131	0.811004	0.994178
NT5C2	257.264	-0.0624047	0.260909	-0.238946	0.811148	0.994178
HELZ2	253.623	-0.0662188	0.277661	-0.23891	0.811175	0.994178
STAU2	153.227	0.0670088	0.28	0.238876	0.811201	0.994178
ERP44	198.296	-0.0664643	0.278193	-0.238815	0.811249	0.994178
TUBGCP3	123.973	0.0673814	0.282249	0.238807	0.811255	0.994178
FAM133DP	54.665	0.0678416	0.285948	0.23865	0.811377	0.99426
LOC102723581	0.876342	-0.0235187	0.110224	-0.23848	0.811509
EPS15L1	205.76	-0.0550464	0.231101	-0.238444	0.811537	0.994374
JADE3	160.201	0.0678698	0.284453	0.238389	0.811579	0.994374
