## Supplementary material for "Molecular profiling of primary renal diffuse large B-cell lymphoma unravels a proclivity for immune-privileged organ-tropism": Suppl_Table_6 (part 2 of 2)

### Sheet: DEG (continued)
Gene	baseMean	log2FoldChange	lfcSE	stat	pvalue	padj
PHEX-AS1	0.143137	-0.026955	0.107173	-0.238125	0.811784
SLC46A3	66.2935	0.747733	0.268672	0.238071	0.811826	0.994609
HBD	0.100645	-0.0812116	0.10977	-0.237884	0.811971
RP1-272J12.1	0.782955	0.0333389	0.133207	0.237762	0.812065
MT1G	3.61855	-0.177683	0.180471	-0.237696	0.812117	0.994641
PLCXD1	182.487	0.0665523	0.279939	0.237655	0.812149	0.994641
PRR20A	0.175713	-0.00773084	0.110175	0.23755	0.81223
CYB5R4	44.6372	0.0652899	0.273333	0.237262	0.812454	0.994641
POLN	8.54527	0.0658517	0.273381	0.237252	0.812461	0.994641
PRB2	0.800137	0.0292198	0.135619	0.23725	0.812463
MUT	49.0063	-0.0650224	0.272641	-0.237238	0.812472	0.994641
OLR1	9.85495	0.425225	0.241453	0.23719	0.812509	0.994641
HDX	15.6202	-0.0659513	0.276201	-0.237164	0.812529	0.994641
PCID2	67.0432	0.0661386	0.278815	0.237073	0.8126	0.994641
SYNJ2-IT1	0.703759	0.0248156	0.119715	0.23703	0.812634
LOC101928464	11.2361	0.0668813	0.280545	0.236939	0.812704	0.994641
TYRO3P	8.82878	0.0661478	0.277091	0.236908	0.812728	0.994641
HSD17B12	94.252	0.0662521	0.27906	0.236717	0.812876	0.994641
TRIM73	0.574798	-0.0282234	0.115947	-0.236691	0.812896
UBXN7-AS1	0.377183	0.0314748	0.14559	0.236656	0.812923
LOC101928344	35.3637	0.067291	0.28377	0.236558	0.813	0.994641
VMAC	30.5181	-0.0580956	0.244954	-0.236511	0.813036	0.994641
C1QTNF7	2.53576	-0.312023	0.209418	-0.236466	0.813071	0.994641
TMEM44	20.4504	-0.0676202	0.286979	-0.236422	0.813105	0.994641
RSBN1L	121.253	-0.0631503	0.266448	-0.236383	0.813135	0.994641
DHRS1	9.62308	-0.0692262	0.287626	-0.236321	0.813183	0.994641
LOC102724812	0.377558	-0.0249872	0.107885	-0.236302	0.813198
ATP10D	139.038	-0.0567852	0.240446	-0.236287	0.81321	0.994641
CYP4V2	107.323	-0.0608631	0.257411	-0.236271	0.813222	0.994641
FAM90A7P	0.296554	-0.0261162	0.109972	-0.236203	0.813275
NARS2	78.3921	-0.0632064	0.267483	-0.236199	0.813278	0.994641
RNASEH2A	20.523	-0.0667878	0.28022	-0.236167	0.813303	0.994641
SCLY	26.8713	0.0679892	0.287174	0.236072	0.813377	0.994641
JADE2	476.963	0.0571066	0.241909	0.236048	0.813395	0.994641
CDH4	0.563432	0.0314074	0.127764	0.236021	0.813417
EPB41L4A	50.8538	0.0668247	0.284853	0.235983	0.813446	0.994641
VLDLR	8.10566	-0.0640487	0.268139	-0.235951	0.813471	0.994641
ERGIC2	79.5051	0.059553	0.251893	0.235859	0.813542	0.994641
DHRS4L1	2.99836	-0.265308	0.22001	0.235841	0.813556	0.994641
LRRN1	10.8403	-0.0545214	0.230131	-0.235732	0.813641	0.994641
NPHP1	4.32566	0.0553883	0.232548	0.235707	0.81366	0.994641
SV2A	8.50967	0.0629747	0.265358	0.23563	0.813719	0.994641
MOB3A	307.584	0.0500901	0.212498	0.235627	0.813722	0.994641
DSC3	0.997303	-0.0330285	0.136228	-0.235558	0.813775	0.994641
ZBTB37	70.6548	-0.0664744	0.281293	-0.235527	0.8138	0.994641
ZNF615	42.32	0.0678999	0.287725	0.235515	0.813809	0.994641
TSTA3	34.3943	0.0674126	0.285421	0.235495	0.813824	0.994641
LOC101927864	0.309323	-0.0241944	0.107666	-0.235296	0.813979
ARHGEF33	6.18963	0.467378	0.232791	0.235206	0.814049	0.994641
FKBP5	997.656	-0.0578588	0.245988	-0.235184	0.814066	0.994641
FBXO36	4.64636	-0.0598561	0.25423	-0.235137	0.814102	0.994641
TM4SF1	12.6962	0.0663839	0.280045	0.234998	0.81421	0.994641
CRK	171.131	0.0384277	0.163591	0.234816	0.814351	0.994641
SNAPC4	121.572	0.0671157	0.285759	0.234699	0.814442	0.994641
RP1	1.34544	-0.0327227	0.140805	-0.234494	0.814602	0.994641
PSORS1C2	23.3028	-0.0309128	0.133086	-0.234413	0.814665	0.994641
CCDC160	0.204844	-0.0248875	0.107329	-0.234405	0.814671
UBR5	1271.2	-0.0497401	0.212177	-0.234376	0.814693	0.994641
CEP41	55.4419	-0.0659078	0.28017	-0.234354	0.81471	0.994641
ICAM4	0.748191	0.0388057	0.157984	0.23433	0.814729
SLC44A3	1.52875	0.0509007	0.144258	-0.234275	0.814771	0.994641
PPP1R12C	207.971	0.0580168	0.247744	0.234173	0.814851	0.994641
LOC102723986	0.368469	0.0225496	0.10785	0.234167	0.814855
FAM98C	9.55565	-0.0661293	0.27944	-0.234127	0.814886	0.994641
LSM8	364.214	-0.0644999	0.275401	-0.234004	0.814982	0.994641
LOC102724728	0.214278	0.0896088	0.108719	0.233886	0.815073
TANGO6	142.009	0.0601959	0.256936	0.233882	0.815077	0.994641
RBCK1	182.595	0.0544468	0.232635	0.233859	0.815095	0.994641
AC011298.2	0.461315	0.0970748	0.109769	-0.233794	0.815145
LOC101927993	0.565382	0.0274702	0.114042	0.233776	0.815159
RGPD8	172.907	-0.0672088	0.287095	-0.233776	0.815159	0.994641
TRAPPC2L	25.5113	-0.0670403	0.287724	-0.233662	0.815248	0.994641
MCRS1	77.9634	-0.0616343	0.264061	-0.233586	0.815307	0.994641
JOSD2	6.75354	0.0609471	0.260942	0.233472	0.815395	0.994641
ISOC1	38.5271	0.573861	0.287105	-0.233403	0.815449	0.994641
DISC1FP1	1.2857	0.0344301	0.140621	0.233255	0.815564	0.994641
KIAA1191	127.459	0.0629067	0.269337	0.233253	0.815565	0.994641
HIRA	118.356	0.0581172	0.249291	0.233238	0.815577	0.994641
SNRNP200	802.082	-0.0533561	0.228716	-0.233221	0.81559	0.994641
C1orf192	0.210844	0.0254996	0.107357	0.233152	0.815644
PRR5-ARHGAP8	0.219204	0.0252726	0.107377	0.233145	0.815649
MRPS15	40.1894	-0.0658249	0.281304	-0.233075	0.815703	0.994641
LOC100507054	0.748844	0.0133909	0.108349	0.233027	0.81574
TNFSF15	62.7133	0.0661135	0.286651	0.232915	0.815828	0.994641
POTEF	1.35178	-0.050176	0.118395	0.232857	0.815872	0.994641
DDX25	0.189343	0.0259736	0.107293	0.232793	0.815922
RAB7B	8.51453	0.0583648	0.251882	0.23271	0.815987	0.994641
ALG10	84.1503	0.064393	0.276495	0.232672	0.816016	0.994641
SAP30	16.1295	-0.0670669	0.286466	-0.232664	0.816023	0.994641
MAGEH1	21.4657	-0.0661068	0.283323	-0.232661	0.816025	0.994641
ZNF534	0.750918	0.0262857	0.108479	0.232609	0.816065
SUOX	32.4053	-0.972316	0.259522	-0.232562	0.816101	0.994641
CMC1	6.94678	-0.064414	0.2727	-0.232499	0.81615	0.994641
NPTX1	1.35668	0.208513	0.155949	0.232443	0.816194	0.994641
EPS15	693.35	0.0652824	0.280732	0.232429	0.816205	0.994641
B3GALT4	20.3959	-0.067145	0.286668	-0.232423	0.816209	0.994641
RCC1	120.558	0.0644225	0.276928	0.232387	0.816238	0.994641
SMC5-AS1	2.00576	-0.0541594	0.22567	-0.232336	0.816277	0.994641
RTEL1-TNFRSF6B	10.5243	0.0406925	0.175093	0.232323	0.816287	0.994641
FAM45A	42.8154	0.0648361	0.277754	0.232259	0.816337	0.994641
LOC728752	8.95593	0.0673495	0.287537	0.232254	0.81634	0.994641
ARL2	25.8098	0.0671084	0.287169	0.232245	0.816348	0.994641
MTMR3	248.571	0.0502141	0.216158	0.232133	0.816435	0.994641
CYB561D1	88.7006	-0.059821	0.258029	-0.232124	0.816442	0.994641
SEMA3C	38.9404	-0.0633349	0.273112	-0.23202	0.816522	0.994641
MSX1	1.21586	0.138175	0.164779	0.23199	0.816546	0.994641
SOS2	217.436	0.0602393	0.259448	0.231946	0.81658	0.994641
LOC101927263	1.85696	0.0397362	0.165954	0.231815	0.816681	0.994641
UBL4A	66.3469	0.0622687	0.267548	0.231748	0.816734	0.994641
KRT72	0.218477	-0.0372763	0.109129	-0.231722	0.816754
CNPY4	13.6603	0.0668437	0.286775	0.231621	0.816833	0.994641
ARL11	84.7285	-0.0663686	0.286814	-0.231562	0.816878	0.994641
TRPM3	12.3359	-0.211438	0.203677	0.231474	0.816947	0.994641
TSNARE1	63.8272	-0.0657438	0.284787	-0.231379	0.817021	0.994641
DDR2	135.422	-0.0659324	0.286243	-0.23135	0.817043	0.994641
NYAP1	1.08561	0.0325402	0.148696	0.231324	0.817063	0.994641
PIFO	0.4724	-0.0986071	0.124577	0.231277	0.8171
NHLH2	0.116395	-0.114022	0.110107	-0.231216	0.817147
AKNAD1	0.316901	-0.110324	0.109611	-0.231216	0.817147
MTNR1B	0.350992	-0.0933456	0.108757	-0.231216	0.817147
RP11-686G23.2	0.257976	-0.0983697	0.109071	-0.231216	0.817147
GPR143	0.507961	-0.0163326	0.107995	-0.231214	0.817149
FAM133A	0.351302	0.0859967	0.10887	0.231164	0.817187
LOC102724383	2.54405	-0.0486399	0.20841	-0.231152	0.817197	0.994641
GNAL	22.8871	0.0655025	0.282186	0.231138	0.817208	0.994641
LOC100996735	5.10361	-0.0507698	0.221908	-0.231123	0.81722	0.994641
RNA45S5	289160	0.0554893	0.240089	0.23112	0.817221	0.994641
RSPH6A	0.836617	0.0809785	0.148634	-0.231086	0.817248
SCNM1	14.3802	0.0576869	0.24699	0.230944	0.817358	0.994641
SYN2	0.184461	0.0233921	0.107242	0.230745	0.817513
NAV2	162.356	0.0661209	0.287687	0.230685	0.81756	0.994641
RASAL2-AS1	0.957951	-0.0311945	0.148679	-0.230522	0.817687	0.994641
ZNF547	16.4871	-0.0635282	0.273864	-0.230415	0.81777	0.994641
LY75-CD302	105.482	0.0427803	0.186614	0.230373	0.817802	0.994641
ARHGEF38	6.77507	0.0423975	0.183243	0.230363	0.81781	0.994641
LOC102723584	51.9668	0.592482	0.249719	0.230337	0.81783	0.994641
LOC728728	0.296916	-0.0192595	0.107604	-0.230299	0.81786
PECR	26.895	0.0654627	0.283688	0.230261	0.817889	0.994641
CWF19L1	63.6716	-0.0643511	0.278599	-0.230139	0.817984	0.994641
LOC101928783	3.09607	-0.0451287	0.226793	-0.230126	0.817994	0.994641
CATSPER2P1	6.16542	-0.0638918	0.274154	-0.229874	0.81819	0.994641
C10orf67	0.292645	0.0240984	0.107608	0.229806	0.818242
ZNF451	611.967	0.0563404	0.245124	0.229785	0.818259	0.994641
LOC102723407	4.66764	-0.0903055	0.251506	-0.229649	0.818365	0.994641
SERINC5	189.972	-0.0658497	0.286746	-0.229451	0.818518	0.994641
WDR37	126.789	0.0621251	0.270082	0.229397	0.81856	0.994641
EIF3C	301.698	0.0594025	0.259167	0.229288	0.818645	0.994641
UBL4B	0.450207	-0.024276	0.108063	-0.229268	0.81866
RASGRP1	264.382	-0.0556389	0.242691	-0.229162	0.818743	0.994641
ASAP3	27.0424	0.0642103	0.279567	0.229065	0.818818	0.994641
XPO1	918.017	-0.0552685	0.241227	-0.229018	0.818855	0.994641
TK2	75.2927	0.0644342	0.283151	0.228868	0.818971	0.994641
FBXO24	0.379578	0.0924654	0.119006	0.228821	0.819008
CCER2	0.408479	-0.0238794	0.107962	-0.228714	0.819091
MPP2	5.00163	0.0519271	0.226882	0.2287	0.819102	0.994641
SSSCA1	8.20846	-0.0600701	0.25937	-0.228648	0.819142	0.994641
SFRP1	21.8517	-0.730128	0.263831	-0.228565	0.819207	0.994641
AK5	1.49947	0.0451015	0.139962	-0.228535	0.81923	0.994641
C19orf43	109.945	-0.0593495	0.259536	-0.228478	0.819274	0.994641
TKTL1	0.412909	-0.0251249	0.108506	0.22847	0.819281
SYT14	0.152106	-0.0244344	0.107176	-0.228374	0.819355
TMTC4	53.6848	-0.063764	0.278999	-0.228345	0.819378	0.994641
NCLN	131.295	-0.0610302	0.267258	-0.228306	0.819408	0.994641
TOM1	50.7962	-0.0638274	0.278596	-0.228271	0.819436	0.994641
TMEM199	28.6603	0.0655486	0.285478	0.228249	0.819453	0.994641
CAPS	42.0502	0.0644576	0.282579	0.228169	0.819515	0.994641
MTOR-AS1	0.273691	0.0238004	0.107521	0.228147	0.819532
ZFYVE9	39.9447	0.0660784	0.287725	0.228139	0.819539	0.994641
AUNIP	13.2331	0.059419	0.258362	0.228038	0.819617	0.994641
MAP3K15	4.53961	-0.0574521	0.245716	-0.228014	0.819635	0.994641
LOC652276	64.6215	0.0647888	0.28407	0.228013	0.819636	0.994641
ASZ1	0.122808	0.0907727	0.109016	-0.228004	0.819643
SS18L1	106.168	-0.0600296	0.263022	-0.22794	0.819693	0.994641
TNIK	68.6567	-0.0653513	0.286441	-0.227925	0.819704	0.994641
TRIM16L	10.6711	-0.0604955	0.264378	-0.22786	0.819755	0.994641
MYO5A	511.564	-0.0460149	0.202026	-0.22783	0.819778	0.994641
LOC102723809	0.434256	-0.0768074	0.109402	0.227802	0.8198
KDELC1	2.59609	-0.0563028	0.236775	-0.227769	0.819826	0.994641
ZMIZ1-AS1	3.92439	0.038867	0.168589	0.227768	0.819826	0.994641
LOC102723579	0.23729	-0.0248297	0.10727	-0.227741	0.819848
KLHL13	4.56339	0.160674	0.205765	0.227708	0.819873	0.994641
SLC5A2	7.1688	-0.0544954	0.237307	-0.227664	0.819908	0.994641
ASTE1	26.9585	0.0655071	0.285994	0.227593	0.819963	0.994641
AC022007.5	2.91297	-0.0518153	0.221663	-0.227524	0.820016	0.994641
GJB7	9.04884	-0.0477195	0.207787	-0.22751	0.820027	0.994641
GOLGB1	855.273	-0.0409745	0.180069	-0.227507	0.82003	0.994641
SNHG17	20.2861	-0.0655056	0.287405	-0.227475	0.820054	0.994641
INO80	221.115	0.0542462	0.238554	0.227473	0.820056	0.994641
WWTR1-AS1	0.295136	-0.0190766	0.107591	-0.227452	0.820072
KLK1	0.569842	0.0245595	0.108214	0.227326	0.82017
HNRNPLL	106.668	0.0631587	0.27713	0.227291	0.820197	0.994641
HLX	8.56758	0.0645816	0.282111	0.227138	0.820316	0.994641
DPY19L2P2	55.9255	0.0641315	0.281824	0.227063	0.820375	0.994641
TPCN2	149.825	0.0551766	0.243275	0.227042	0.820391	0.994641
TTF2	231.962	-0.0620706	0.273211	-0.226916	0.820489	0.994641
ATRX	989.96	0.0589745	0.259879	0.226853	0.820538	0.994641
KIAA1407	100.288	0.0646624	0.286269	0.226826	0.820559	0.994641
C3orf17	176.511	0.0584127	0.257325	0.226731	0.820633	0.994641
SLC1A2	19.9614	0.0583046	0.257043	0.226685	0.820668	0.994641
CHERP	161.634	-0.057322	0.252606	-0.226584	0.820747	0.994641
CRX	0.288885	-0.0202887	0.107581	-0.226418	0.820876
SIN3A	315.576	0.0364468	0.160957	0.226404	0.820887	0.994641
DLL3	0.479657	-0.0281779	0.124972	-0.226362	0.82092
FAM167A	51.8392	-0.0605735	0.266898	-0.226349	0.82093	0.994641
ACP1	120.566	0.059125	0.260626	0.226347	0.820932	0.994641
RAB33A	8.54203	-0.471319	0.260734	-0.226309	0.820961	0.994641
ATP4B	0.371044	-0.0238887	0.107872	-0.226029	0.821179
DNAJB7	0.894171	-0.0260064	0.137118	-0.226026	0.821181
PDZK1	20.1912	-0.12722	0.252578	0.225999	0.821202	0.994641
MCM3	286.75	-0.0632873	0.280018	-0.225784	0.821369	0.994641
LOC100272216	94.442	-0.0641803	0.284231	-0.225761	0.821387	0.994641
TTC3	859.159	0.0390164	0.172878	0.225667	0.821461	0.994641
RP11-22H5.2	1.22689	0.0360152	0.161632	0.225575	0.821532	0.994641
YEATS4	33.7837	-0.0650312	0.287036	-0.225542	0.821558	0.994641
SRD5A3	32.5123	0.0642783	0.287656	0.225497	0.821592	0.994641
ITGB7	56.0568	-0.0649613	0.287491	-0.225475	0.82161	0.994641
FAM222B	118.513	-0.0548549	0.243197	-0.225227	0.821803	0.994641
DNAH12	8.1217	0.277113	0.218658	0.22522	0.821808	0.994641
MEMO1	107.279	0.0515973	0.228873	0.225206	0.821819	0.994641
FMNL2	298.106	-0.0595773	0.265094	-0.225195	0.821828	0.994641
LINC00842	0.810827	0.112363	0.110291	0.225172	0.821845
ZNF607	49.4351	-0.0647045	0.286166	-0.225169	0.821848	0.994641
MCMBP	188.707	-0.0602779	0.267989	-0.225111	0.821893	0.994641
PPP2R2B	6.77836	-0.0632208	0.275961	-0.225071	0.821924	0.994641
RP11-475N22.4	1.18909	0.0368758	0.153188	0.225046	0.821944	0.994641
LINC00894	48.8512	-0.0576009	0.255311	-0.224921	0.822041	0.994641
GTPBP1	238.646	0.0464123	0.206269	0.224913	0.822047	0.994641
LOC101927469	8.63027	-0.160289	0.286426	0.224898	0.822059	0.994641
LOC101928408	1.77911	0.0203569	0.15398	0.224875	0.822077	0.994641
DNAJC6	40.6479	-0.0577408	0.255699	-0.224856	0.822091	0.994641
NSUN3	21.7892	-0.0649064	0.286928	-0.224836	0.822107	0.994641
CTAG2	1.27005	-0.0745913	0.109533	-0.224833	0.822109	0.994641
TMEM8A	139.444	-0.0574643	0.256069	-0.224701	0.822212	0.994641
SPTSSB	0.282898	0.023454	0.107556	0.224693	0.822218
MFSD10	94.747	0.0617531	0.27449	0.224691	0.82222	0.994641
CD93	179.125	0.0624405	0.278128	0.224519	0.822354	0.994641
LOC101927960	0.948593	-0.0283085	0.122788	-0.224489	0.822377	0.994641
ALB	1.37249	-0.238769	0.164471	-0.224421	0.822429	0.994641
ZNF70	82.3909	0.0601244	0.267648	0.224343	0.82249	0.994641
NAPA-AS1	0.799667	0.0360456	0.155793	0.22432	0.822508
LRRC17	1.7585	-0.257657	0.187886	-0.224248	0.822564	0.994641
SLC22A23	78.0882	-0.0573606	0.25584	-0.224183	0.822615	0.994641
MRPS18B	64.8458	-0.0587683	0.261315	-0.22412	0.822664	0.994641
TTC9C	25.7596	-0.0646784	0.286481	-0.224094	0.822684	0.994641
SRGAP2B	73.1412	-0.0645092	0.287181	-0.224049	0.822719	0.994641
QRSL1	87.7817	0.0568899	0.25384	0.223978	0.822775	0.994641
SLC7A10	1.02078	0.0261851	0.108715	0.22392	0.82282	0.994641
TRIM8	235.105	0.0538561	0.241147	0.223855	0.82287	0.994641
RNF144A-AS1	0.508494	0.0516905	0.108956	-0.223836	0.822885
MUC15	0.558233	-0.0837624	0.109302	-0.223781	0.822927
TLN2	63.6839	-0.0628981	0.283412	-0.223766	0.822939	0.994641
HTR1F	2.2962	-0.25781	0.183517	0.223686	0.823001	0.994641
RWDD4	54.5098	-0.0645594	0.287517	-0.223614	0.823058	0.994641
YRDC	24.3788	-0.0646607	0.286739	-0.223499	0.823147	0.994641
GNA12	185.364	0.0543931	0.24317	0.223483	0.82316	0.994641
CTB-113P19.1	0.374824	0.0233182	0.107871	0.223459	0.823179
NDN	5.26206	0.0495687	0.220794	0.223353	0.823261	0.994641
WIPF2	189.438	-0.0512294	0.229431	-0.223252	0.823339	0.994641
KIF20A	45.9191	0.0643065	0.287699	0.223145	0.823423	0.994641
LOC100507530	0.619724	-0.0248564	0.143473	-0.22311	0.82345
NUTM2B	22.7864	-0.0633588	0.283752	-0.222984	0.823548	0.994641
RBM6	687.916	-0.0512811	0.229943	-0.222966	0.823562	0.994641
C15orf61	3.70776	0.0543791	0.238873	0.222928	0.823591	0.994641
ACVR2B-AS1	1.64496	-0.150824	0.146307	0.222825	0.823671	0.994641
PI4K2A	99.5624	-0.0542951	0.243496	-0.222789	0.8237	0.994641
ADCY4	24.6802	-0.0635701	0.286671	-0.222598	0.823849	0.994641
LOC102724681	9.01513	0.0644351	0.286349	0.222564	0.823875	0.994641
RPP21	3.03913	0.0531405	0.231261	0.222555	0.823882	0.994641
RP11-31F15.2	8.86934	-0.0584105	0.270283	-0.222528	0.823903	0.994641
FBXO33	101.454	-0.0588066	0.264314	-0.22247	0.823948	0.994641
LOC102723891	0.535889	0.0185865	0.108158	0.222464	0.823953
LOC102724143	3.92672	0.0495049	0.214462	0.222435	0.823975	0.994641
LOC101928841	28.2321	-0.0603777	0.272238	-0.222318	0.824067	0.994641
LOC100506142	5.59065	-0.509019	0.280157	-0.222205	0.824155	0.994641
CDIP1	52.5438	0.063766	0.287376	0.222169	0.824183	0.994641
ZNF33B	171.204	-0.0554237	0.249304	-0.222025	0.824294	0.994641
TRAM2-AS1	11.6968	0.057928	0.258	0.222022	0.824297	0.994641
DNAJB14	351.96	0.0587528	0.26453	0.221927	0.824371	0.994641
LOC344967	0.877876	0.0350349	0.148258	0.221902	0.82439
ZC3H4	307.46	0.0410462	0.184974	0.221876	0.824411	0.994641
LOC101929761	0.38405	0.021283	0.107851	0.221874	0.824412
GTSE1	110.808	0.0634278	0.285213	0.221849	0.824431	0.994641
RP11-423H2.3	5.53057	-0.0505047	0.224304	-0.221835	0.824442	0.994641
CTHRC1	17.3256	0.0607085	0.274349	0.221824	0.824451	0.994641
TMEM126A	14.9636	-0.0643983	0.287402	-0.221663	0.824577	0.994641
ADPRHL2	38.3285	-0.0630841	0.286789	-0.221581	0.82464	0.994641
STX17	254.177	-0.0578506	0.261123	-0.221543	0.82467	0.994641
LOC101927262	2.32517	-0.190041	0.194313	-0.221478	0.824721	0.994641
SGOL2	105.1	0.0627315	0.282395	0.221459	0.824735	0.994641
PDE10A	25.2554	0.0629153	0.284694	0.221455	0.824738	0.994641
LOC102724155	40.2353	-0.0640442	0.287474	-0.22135	0.82482	0.994641
NKIRAS2	65.8245	-0.0573821	0.258612	-0.221313	0.824849	0.994641
RAB19	4.8397	0.0527862	0.233835	0.221287	0.824869	0.994641
PRRX1	99.2617	0.0634499	0.28721	0.221163	0.824966	0.994641
POLR2E	167.685	0.0622651	0.282782	0.221151	0.824975	0.994641
RALGAPA1	424.943	0.0479462	0.217011	0.22113	0.824991	0.994641
C1QTNF5	6.4448	-0.522223	0.28058	0.221117	0.825002	0.994641
HIST1H4A	10.7732	-0.0635488	0.282787	-0.22108	0.82503	0.994641
ZNF446	14.7039	0.0630463	0.283576	0.221079	0.825031	0.994641
THSD7B	1.56673	-0.173067	0.197453	0.220991	0.825099	0.994641
LYRM2	109.674	-0.0540063	0.244059	-0.220877	0.825188	0.994641
CRAT	14.7156	-0.063559	0.286712	-0.220854	0.825206	0.994641
LOC101927681	1.52475	0.0341616	0.153032	0.220619	0.825389	0.994641
NBR1	308.367	0.0591708	0.268715	0.220578	0.825421	0.994641
AACSP1	1.28554	-0.172142	0.143097	-0.220569	0.825428	0.994641
NRD1	392.917	-0.051177	0.231919	-0.220546	0.825446	0.994641
PRSS30P	1.03238	-0.0252237	0.113694	-0.220452	0.825519	0.994641
LOC101928437	0.092915	0.0900649	0.108811	-0.220274	0.825658
MTRNR2L3	0.193492	0.0245011	0.107301	0.220194	0.82572
SNAPC5	3.43492	0.0540103	0.241266	0.220175	0.825735	0.994641
FLJ42351	0.432139	0.0203504	0.107902	0.220139	0.825763
PDLIM2	50.6421	0.062801	0.286451	0.220119	0.825778	0.994641
LOC102723464	0.267055	-0.024452	0.107515	-0.220104	0.82579
CCDC106	33.0655	-0.0624179	0.284771	-0.220084	0.825806	0.994641
RABGAP1	271.774	-0.0589833	0.26789	-0.220008	0.825865	0.994641
BTN3A1	299.727	0.0466155	0.211959	0.220006	0.825866	0.994641
NUMA1	705.863	0.043034	0.195663	0.21993	0.825926	0.994641
NTMT1	14.1111	0.69724	0.287221	0.219925	0.82593	0.994641
LOC102724132	1.00319	-0.0395058	0.175726	-0.219914	0.825938	0.994641
LGR6	3.15495	0.0536147	0.241254	0.219863	0.825978	0.994641
FAM83C	0.242697	-0.0248372	0.107449	-0.219436	0.826311
MSL2	350.766	0.0423675	0.19325	0.219421	0.826322	0.994641
EIF5A	417.43	-0.061135	0.278835	-0.219219	0.826479	0.994641
PDLIM3	9.26075	0.0624937	0.28131	0.219138	0.826543	0.994641
PPIAP30	1.18934	0.240671	0.185693	0.219114	0.826562	0.994641
LINC00862	1.5837	0.0406184	0.177204	0.219053	0.826609	0.994641
RCC2	505.256	0.0564564	0.257692	0.219036	0.826622	0.994641
RAB14	294.531	-0.0542243	0.24734	-0.219025	0.82663	0.994641
PRKACA	119.251	-0.0522725	0.238418	-0.218999	0.826651	0.994641
TMEM30B	7.87804	-0.624736	0.268524	0.218901	0.826727	0.994641
BCKDHB	80.5231	0.0596046	0.272516	0.218865	0.826755	0.994641
FAM84A	10.4102	0.0551173	0.252284	0.218646	0.826926	0.994641
KLHL14	147.626	-0.062996	0.287723	-0.218476	0.827058	0.994641
GALM	46.7465	-0.061691	0.281268	-0.218433	0.827092	0.994641
MICB	48.0836	-0.0626219	0.285237	-0.21841	0.827109	0.994641
HAP1	0.618168	0.110039	0.110249	-0.218371	0.82714
MFSD3	16.6303	-0.063044	0.286419	-0.218365	0.827145	0.994641
APOBEC3G	54.9377	-0.0629988	0.287458	-0.218241	0.827241	0.994641
ZNF180	40.8875	0.0630699	0.287722	0.218229	0.827251	0.994641
PICK1	19.2153	-0.0629453	0.28623	-0.218127	0.82733	0.994641
CD72	79.2438	-0.0628547	0.287488	-0.218087	0.827361	0.994641
WTIP	7.18677	0.0547939	0.256966	0.218041	0.827397	0.994641
GABPB1-AS1	434.297	0.0564872	0.259024	0.21802	0.827414	0.994641
SAC3D1	11.7769	0.0617216	0.284767	0.217909	0.8275	0.994641
SLC25A11	63.9617	-0.0586633	0.268899	-0.217898	0.827508	0.994641
NFKBIE	136.751	0.0626327	0.287323	0.217898	0.827509	0.994641
KLK7	0.417782	0.0494627	0.10883	-0.217884	0.827519
GPR156	0.762872	0.0949875	0.120812	0.217837	0.827556
ZNF287	10.6654	-0.0585444	0.266454	-0.2178	0.827585	0.994641
ZNF598	129.729	0.0544866	0.249915	0.21768	0.827679	0.994641
LOC102723965	2.79505	0.0523669	0.234243	0.217673	0.827684	0.994641
CHRNA6	1.42264	0.108216	0.1531	0.21766	0.827694	0.994641
SLC25A1	61.2065	-0.0584662	0.268989	-0.217635	0.827714	0.994641
LOC102723901	29.3227	0.416387	0.234841	-0.217548	0.827782	0.994641
STPG1	13.7303	0.0615451	0.280769	0.217478	0.827836	0.994641
PPP2R4	120.255	0.0469975	0.215834	0.217439	0.827866	0.994641
HSD17B1	7.49685	-0.0613636	0.28443	-0.217433	0.827871	0.994641
IRAK1	310.935	-0.0479422	0.22049	-0.217383	0.82791	0.994641
LYSMD3	119.248	-0.0554751	0.254571	-0.21737	0.82792	0.994641
TRAPPC6B	124.646	-0.0560934	0.257393	-0.217313	0.827965	0.994641
C1orf109	42.1036	0.0620627	0.287195	0.217223	0.828034	0.994641
ELF1	412.84	0.0510958	0.23506	0.217205	0.828048	0.994641
GPBP1L1	382.572	-0.0482855	0.222277	-0.217172	0.828074	0.994641
C9orf169	0.577971	0.0286346	0.126442	0.217166	0.828079
LKAAEAR1	1.24319	0.02245	0.151296	0.21706	0.828162	0.994641
STRIP2	21.3963	-0.0622717	0.284772	-0.21697	0.828232	0.994641
DHRSX	38.3401	0.0588868	0.269761	0.216909	0.828279	0.994641
DAK	59.6378	-0.0577861	0.265068	-0.216867	0.828312	0.994641
PGM2	68.1498	-0.0549753	0.252495	-0.216843	0.828331	0.994641
LOC102723708	0.378713	0.0225949	0.107879	0.216729	0.828419
DOLPP1	19.3082	0.0625121	0.286747	0.216703	0.82844	0.994641
IFT46	17.5131	-0.0616268	0.282464	-0.21659	0.828528	0.994641
LOC102724169	12.1353	0.0618844	0.28407	0.216558	0.828552	0.994641
MPC2	41.8072	-0.0621603	0.285699	-0.216481	0.828612	0.994641
C14orf159	165.24	-0.049763	0.229943	-0.216388	0.828685	0.994641
CRYZ	54.4455	-0.0624619	0.287721	-0.216309	0.828747	0.994641
TIAL1	282.43	0.0403249	0.186326	0.216295	0.828758	0.994641
NF2	223.295	-0.0532208	0.246452	-0.216221	0.828815	0.994641
LOC101060494	22.3701	0.0628177	0.287662	0.21609	0.828918	0.994641
BOK-AS1	2.20715	0.085717	0.154945	-0.216037	0.828959	0.994641
LOC102723342	4.84153	-0.0548259	0.250854	-0.215948	0.829028	0.994641
KCNN3	82.7687	-0.0614354	0.283971	-0.215801	0.829143	0.994641
RWDD1	47.0876	0.0623181	0.287666	0.215696	0.829225	0.994641
EIF4B	1835.54	-0.0585296	0.271396	-0.215625	0.82928	0.994641
DBH	1.25409	0.252965	0.167287	-0.21555	0.829339	0.994641
HNRNPUL1	586.974	-0.0529966	0.245896	-0.215395	0.82946	0.994641
TBC1D29	0.441022	-0.0226819	0.108036	-0.215392	0.829462
UBE2O	157.583	0.0594006	0.275282	0.215354	0.829492	0.994641
ST6GALNAC2	4.08562	0.478809	0.232711	-0.215311	0.829524	0.994641
ZXDA	53.4331	-0.0621368	0.287698	-0.21528	0.829549	0.994641
PAQR3	48.5363	-0.0596308	0.27534	-0.215235	0.829584	0.994641
MYH8	0.137552	0.110114	0.109814	0.214979	0.829784
LOC101929770	0.0920023	0.0749233	0.108519	-0.214882	0.829859
LOC100129617	36.1841	-0.0619585	0.287121	-0.214845	0.829888	0.994641
PMFBP1	8.29889	-0.0512374	0.235312	-0.214837	0.829895	0.994641
ATP5A1	502.086	-0.0569522	0.264915	-0.214836	0.829896	0.994641
PPARG	6.47357	-0.0555466	0.254	-0.214824	0.829905	0.994641
SOD3	27.0477	-0.0585198	0.276192	-0.21467	0.830024	0.994641
SNRNP40	60.5291	0.0577736	0.268142	0.214548	0.83012	0.994641
TEX21P	2.96499	0.0509102	0.228955	0.214437	0.830206	0.994641
CEP135	132.495	0.057795	0.269158	0.214433	0.830209	0.994641
METTL17	58.3598	0.0560974	0.26102	0.214429	0.830213	0.994641
CAAP1	45.5492	0.0612735	0.285225	0.214411	0.830226	0.994641
SPDYE2B	11.1361	0.687053	0.254132	0.214408	0.830229	0.994641
SMYD4	143.545	0.0578153	0.269481	0.214247	0.830354	0.994641
ALG12	31.4201	-0.0586533	0.273146	-0.214226	0.830371	0.994641
PRKAG2-AS1	0.575524	0.0251892	0.113648	0.214222	0.830374
GIT2	430.818	0.0506852	0.236527	0.214217	0.830378	0.994641
ADM	18.7106	0.0600407	0.279863	0.214192	0.830397	0.994641
ADARB2-AS1	0.209245	-0.0211738	0.107324	-0.214185	0.830403
BASP1P1	2.03872	0.0392824	0.208156	0.214169	0.830415	0.994641
RPL37A	425.538	0.0544351	0.254454	0.214135	0.830442	0.994641
ORAOV1	45.6686	-0.0588825	0.274522	-0.214091	0.830476	0.994641
PSMD8	68.9526	0.0598835	0.278823	0.214067	0.830495	0.994641
LOC100506713	2.52279	0.0451947	0.20304	0.213919	0.830611	0.994641
GPR39	1.5986	-0.0641729	0.176642	0.213892	0.830632	0.994641
CDC25B	212.269	0.0549589	0.256781	0.213845	0.830668	0.994641
C9orf69	53.6354	-0.0563999	0.263408	-0.213841	0.830671	0.994641
SPDYE7P	0.526633	-0.0154472	0.114265	-0.213769	0.830728
RP11-134P9.3	0.811783	-0.02373	0.135301	-0.213676	0.8308
LINC00959	5.30633	-0.0580195	0.268447	-0.213672	0.830803	0.994641
FAM201A	1.35471	-0.0464135	0.109698	-0.213632	0.830834	0.994641
OR1J1	0.170888	0.0517402	0.108202	-0.213583	0.830872
NELFE	48.9504	-0.0605267	0.286332	-0.21354	0.830906	0.994641
DHX9	462.689	-0.0537119	0.251543	-0.213418	0.831001	0.994641
SMG8	45.662	-0.0603297	0.282005	-0.213376	0.831034	0.994641
SF3B5	35.9483	0.0607089	0.284366	0.213339	0.831062	0.994641
AP1AR	92.3384	0.060972	0.285462	0.213264	0.831121	0.994641
RLN2	0.687573	0.0240781	0.108408	0.213261	0.831123
CAGE1	0.275681	0.0223347	0.107538	0.213217	0.831158
PHACTR2	275.158	-0.0524514	0.245877	-0.213167	0.831196	0.994641
B3GNT6	1.06716	0.0616071	0.109373	0.21316	0.831203	0.994641
ECEL1P2	0.133175	0.114252	0.110331	-0.213107	0.831244
THOP1	81.3021	-0.0611804	0.286562	-0.212988	0.831337	0.994641
KIF2C	90.2609	-0.0559424	0.262298	-0.212933	0.83138	0.994641
RHBDL3	1.23411	-0.128705	0.128719	-0.212786	0.831494	0.994641
BEST4	1.42057	-0.0445752	0.203484	-0.212752	0.83152	0.994641
B4GALT2	23.7932	-0.0594235	0.277229	-0.212489	0.831725	0.994641
RP11-436I24.1	7.20612	0.441927	0.268892	-0.212489	0.831726	0.994641
LOC102723864	6.38726	-0.0565047	0.260823	-0.212353	0.831832	0.994641
NT5DC3	120.762	-0.0574912	0.270318	-0.212316	0.831861	0.994641
ZNF195	124.18	-0.0600343	0.282332	-0.212278	0.83189	0.994641
KIF3B	267.862	-0.0453118	0.213471	-0.21215	0.83199	0.994641
KIAA1644	15.4236	-0.0567557	0.268181	-0.212045	0.832072	0.994641
ARHGAP30	548.731	-0.054269	0.255909	-0.212038	0.832077	0.994641
TRNP1	3.70795	0.0431083	0.20087	0.212038	0.832077	0.994641
METTL4	56.5935	0.0611919	0.287516	0.212037	0.832078	0.994641
PSRC1	8.78686	0.0585783	0.271911	0.211921	0.832169	0.994641
BTF3	336.135	-0.0592881	0.279523	-0.2119	0.832185	0.994641
RPUSD1	47.0247	-0.0598113	0.281608	-0.211876	0.832204	0.994641
FAM81A	26.1822	-0.0510082	0.242346	-0.211532	0.832472	0.994641
PRRT2	12.4643	0.0559725	0.264696	0.211524	0.832478	0.994641
SAFB	185.085	0.0541408	0.255679	0.211384	0.832587	0.994641
TDP1	78.0837	-0.0596492	0.281076	-0.211344	0.832619	0.994641
ERAL1	44.8219	-0.0591619	0.278463	-0.211181	0.832746	0.994641
LINC00921	15.9605	0.234418	0.285959	0.211144	0.832775	0.994641
RP11-107K17.1	0.294493	0.0221976	0.107619	0.211073	0.83283
TNFSF9	20.4153	0.0569267	0.267661	0.211064	0.832837	0.994641
TNNI2	0.738006	-0.027086	0.120166	-0.211031	0.832863
SPNS3	2.18739	0.0892867	0.184414	-0.210925	0.832946	0.994641
LRRC70	17.3606	-0.0597785	0.280849	-0.210902	0.832964	0.994641
TNFRSF1A	66.5579	-0.0579852	0.275043	-0.210899	0.832966	0.994641
RPS6KA2	80.1177	-0.0584615	0.277724	-0.210861	0.832996	0.994641
KCTD21-AS1	2.99601	-0.0485259	0.221972	-0.21085	0.833005	0.994641
LOC644090	3.47741	0.0369969	0.183189	0.21057	0.833223	0.994641
ZSCAN12	98.6192	-0.058306	0.276214	-0.210557	0.833233	0.994641
SLC22A3	28.4703	-0.0600725	0.284345	-0.210489	0.833286	0.994641
CHST8	0.0787174	0.114618	0.11033	0.210431	0.833331
LOC100132352	56.9287	0.0597118	0.285539	0.210362	0.833385	0.994641
LOC101928602	0.020004	-0.100369	0.109276	0.21036	0.833386
C9orf89	19.9365	0.0610312	0.287552	0.210354	0.833391	0.994641
GS1-251I9.4	30.7193	-0.0605488	0.287534	-0.210328	0.833412	0.994641
LOC101928684	0.839456	0.261489	0.162192	-0.21021	0.833504
MVP	209.923	-0.053314	0.25383	-0.210209	0.833504	0.994641
RP11-14D22.5	23.0382	-0.0498059	0.238872	-0.210205	0.833508	0.994641
SLC4A3	13.5862	-0.0524631	0.252917	-0.210127	0.833568	0.994641
PCSK9	0.348844	0.105895	0.10998	-0.210064	0.833618
RBFADN	0.56652	-0.0277153	0.127317	-0.210037	0.833639
TAF1D	147.331	-0.0604601	0.287414	-0.209987	0.833678	0.994641
TP53I13	81.0178	0.0519674	0.247586	0.209984	0.83368	0.994641
TMEM42	11.1345	0.0595988	0.283415	0.2099	0.833746	0.994641
PSG4	0.0216368	-0.112456	0.109877	0.209782	0.833838
FGF5	0.9438	0.126277	0.127399	0.209774	0.833844
MST4	81.2581	-0.0596423	0.28323	-0.209764	0.833852	0.994641
FPGT-TNNI3K	1.08467	0.0367241	0.161038	0.209763	0.833853	0.994641
LOC101928958	8.20047	0.0495238	0.237464	0.209679	0.833918	0.994641
CECR7	77.6381	-0.0594999	0.282869	-0.209625	0.833961	0.994641
GLTSCR1L	289.106	0.0364453	0.174016	0.209617	0.833967	0.994641
NBPF10	140.172	-0.0600827	0.286693	-0.209578	0.833997	0.994641
PIGY	66.7503	-0.0596675	0.284344	-0.209555	0.834015	0.994641
GYPA	0.0776271	-0.0877052	0.10901	0.209551	0.834018
RP11-438N16.1	0.795035	0.0917744	0.10961	0.209516	0.834046
TRERF1	190.533	0.0537309	0.256273	0.209514	0.834047	0.994641
NACA	944.032	0.0555409	0.265168	0.20946	0.834089	0.994641
HIST1H3B	119.094	0.0597919	0.284947	0.20935	0.834175	0.994641
LOC101927124	0.405185	0.0277859	0.133295	0.209342	0.834181
PTPN21	13.799	-0.0606113	0.286545	-0.209287	0.834224	0.994641
NCAN	0.888081	-0.0590413	0.109043	-0.209259	0.834246
DDRGK1	26.992	-0.0601646	0.286362	-0.209228	0.834271	0.994641
LOC102724230	1.10778	0.0322541	0.150431	0.209067	0.834396	0.994641
MAP2K4P1	0.627933	0.0250976	0.115378	0.20901	0.83444
DOC2A	2.18734	0.116036	0.215141	-0.208981	0.834463	0.994641
POM121L4P	0.0334154	-0.0936985	0.109069	0.208771	0.834627
RP11-379J5.5	4.91521	-0.0378983	0.186494	-0.208765	0.834632	0.994641
TAF7	281.889	0.0550823	0.263739	0.208736	0.834654	0.994641
LOC101927322	0.980925	-0.0558607	0.138283	0.208503	0.834836	0.994641
MAL2	3.2144	-0.219718	0.176026	0.208493	0.834844	0.994641
ATP5SL	27.6187	-0.0599763	0.28599	-0.208479	0.834855	0.994641
DEPDC4	2.00091	-0.0463719	0.214667	-0.208435	0.83489	0.994641
COL16A1	90.1553	0.0593929	0.286612	0.208419	0.834902	0.994641
RP11-378A12.1	2.32332	0.0343874	0.158798	0.208286	0.835006	0.994641
ST7-AS2	0.583437	-0.0264765	0.141406	-0.208266	0.835021
ZIC1	0.22047	-0.0238612	0.107386	-0.208105	0.835147
AL109763.2	0.0868285	-0.113965	0.110088	-0.20805	0.83519
NRCAM	70.8353	-0.0554813	0.265987	-0.207987	0.835239	0.994641
PIGQ	82.7947	-0.0574045	0.276814	-0.207978	0.835246	0.994641
DGCR6L	12.2447	-0.0593221	0.28134	-0.207848	0.835348	0.994641
LOC220729	24.6418	0.0585649	0.279666	0.207717	0.83545	0.994641
LOC100287098	0.445613	-0.0308889	0.148777	-0.207659	0.835495
UBE2Z	264.018	-0.0467701	0.225249	-0.207654	0.835499	0.994641
LOC101059976	29.7995	-0.0594871	0.284634	-0.207585	0.835553	0.994641
HTATIP2	35.1779	0.0571982	0.275483	0.207572	0.835563	0.994641
RP11-418J17.1	8.08339	0.0525983	0.248954	0.207567	0.835567	0.994641
LOXL4	9.90696	-0.872776	0.27748	0.207541	0.835587	0.994641
LOC102723399	0.305173	0.0216352	0.107643	0.207508	0.835613
EVX2	0.397512	0.0555991	0.108659	0.207507	0.835614
SMC2	273.684	0.0570812	0.274825	0.207477	0.835637	0.994641
ACSM1	1.47783	-0.0296819	0.141637	-0.207446	0.835662	0.994641
PMEPA1	58.0542	0.0595584	0.287188	0.207351	0.835735	0.994641
LOC102724263	0.551714	-0.0227928	0.108233	-0.207338	0.835746
FAM168A	315.667	-0.0495721	0.239686	-0.20716	0.835885	0.994641
BEST2	0.293988	0.0217465	0.107618	0.207112	0.835922
PLAA	109.688	0.0508289	0.244932	0.20707	0.835955	0.994641
RBP7	1.68468	-0.116874	0.203786	0.207	0.83601	0.994641
TMEM180	19.3297	-0.0566993	0.271646	-0.206876	0.836107	0.994641
FAM64A	0.214098	0.113174	0.110184	0.2068	0.836166
MLLT3	75.867	-0.0585742	0.282883	-0.206761	0.836197	0.994641
HEBP2	45.4586	-0.0579479	0.281603	-0.206728	0.836222	0.994641
LINC00559	0.0213365	-0.0668908	0.108043	0.206553	0.836359
DCK	194.085	-0.057722	0.279139	-0.206479	0.836417	0.994641
AP2A2	161.582	-0.0496831	0.241198	-0.206466	0.836427	0.994641
RNASEH2B	68.2202	0.055211	0.266556	0.206416	0.836466	0.994641
AGA	30.1721	-0.0587572	0.28706	-0.206358	0.836511	0.994641
FAM13A	33.6683	0.0595206	0.287695	0.206317	0.836543	0.994641
KLF8	91.3808	0.0593211	0.287462	0.206172	0.836656	0.994641
PRRT1	4.56027	0.0441227	0.215922	0.206058	0.836745	0.994641
CHUK	101.497	0.0564491	0.273968	0.206021	0.836774	0.994641
LYVE1	11.2003	-0.053778	0.261149	-0.206005	0.836787	0.994641
CDHR5	4.01948	0.401607	0.262332	-0.20596	0.836822	0.994641
MGC42157	0.356025	-0.0163925	0.107479	-0.205949	0.83683
LOC101928913	0.211865	0.0865599	0.109226	-0.205935	0.836842
TRIM69	18.1163	-0.0594444	0.286083	-0.205915	0.836858	0.994641
LOC101928000	3.74254	-0.0525173	0.24709	-0.205885	0.83688	0.994641
MYH4	0.033843	-0.105805	0.109525	0.20581	0.836939
PDCD6IP	415.698	-0.048384	0.235045	-0.205771	0.83697	0.994641
USP27X-AS1	0.92053	0.187945	0.139663	-0.205549	0.837143
ZNF165	8.43959	-0.0536706	0.256629	-0.205498	0.837183	0.994641
AC037193.1	0.0313338	-0.100783	0.109339	0.205176	0.837435
LINC01000	1347.23	-0.0404802	0.197298	-0.205169	0.83744	0.994641
NKRF	137.1	0.0571547	0.278722	0.205015	0.83756	0.994641
TRIM43B	0.085253	-0.0699898	0.107848	-0.204968	0.837597
MRPL46	15.7117	0.0590043	0.284971	0.204872	0.837672	0.994641
SUV420H1	180.508	0.054763	0.266939	0.204824	0.83771	0.994641
SEC24B	185.627	0.0470202	0.229258	0.204791	0.837735	0.994641
NLN	106.891	-0.0586191	0.285891	-0.204763	0.837757	0.994641
LOC642366	0.0320798	0.114188	0.110067	0.204711	0.837798
CLEC1B	0.0205666	0.113111	0.109547	0.204711	0.837798
DUSP27	0.0300976	0.108853	0.108988	0.204711	0.837798
ELF5	0.0197582	0.0873116	0.108192	0.204711	0.837798
GPRC6A	0.0328608	0.114658	0.110318	0.204711	0.837798
LOC101927646	0.0671218	0.112658	0.10938	0.204711	0.837798
LOC101927710	0.0237664	0.0857819	0.108137	0.204711	0.837798
LOC102723790	0.0188665	0.091103	0.108322	0.204711	0.837798
NKX2-2	0.0237086	0.112588	0.109353	0.204711	0.837798
PTCSC3	0.0678214	0.113918	0.109926	0.204711	0.837798
RP5-1120P11.1	0.023184	0.113767	0.109854	0.204711	0.837798
GPR124	65.4784	0.057126	0.278434	0.204697	0.837809	0.994641
SBNO1	670.604	-0.0473437	0.231239	-0.204659	0.837839	0.994641
SYT16	1.32275	-0.0345631	0.165835	-0.204633	0.837859	0.994641
MYBL2	301.472	0.0582682	0.284488	0.204609	0.837877	0.994641
LOC101409256	11.1534	-0.0474245	0.231847	-0.204573	0.837906	0.994641
TMLHE-AS1	3.94548	0.0450802	0.215302	0.204522	0.837946	0.994641
ARHGDIA	430.726	0.0351542	0.171942	0.204481	0.837977	0.994641
RHCE	2.72123	0.0523583	0.2509	0.204479	0.83798	0.994641
MYH13	0.0331941	-0.112497	0.109969	0.204475	0.837983
DNAH5	10.0945	0.027234	0.20653	-0.204277	0.838137	0.994641
ZNF157	0.500808	-0.0221281	0.108155	-0.204256	0.838153
PLCL1	75.8424	0.0585059	0.287314	0.204203	0.838195	0.994641
ZNF883	4.16632	-0.0400148	0.19321	-0.20411	0.838268	0.994641
JARID2-AS1	1.70141	0.0441644	0.213975	0.203986	0.838365	0.994641
RARRES1	30.5926	0.0586642	0.285634	0.203962	0.838383	0.994641
FLJ38576	2.69801	-0.817061	0.256301	-0.203896	0.838435	0.994641
LOC100505727	0.13667	0.0982136	0.10865	0.203875	0.838451
LOC645967	0.410212	0.0217066	0.107971	0.203827	0.838489
LINC00659	0.369547	-0.108779	0.109916	-0.203766	0.838536
ADCY7	402.094	-0.050884	0.249767	-0.203666	0.838615	0.994641
AMER3	0.233939	0.0910944	0.109391	-0.20362	0.83865
SOX9-AS1	0.334818	-0.0215239	0.107769	-0.203503	0.838742
PGBD3	7.1134	0.0312547	0.154177	0.203492	0.838751	0.994641
ENPEP	29.5371	-0.0560109	0.277261	-0.203453	0.838781	0.994641
LRRN4	2.63075	-0.304045	0.211286	-0.203388	0.838832	0.994641
EPM2A	30.871	0.058991	0.287583	0.203354	0.838859	0.994641
GCSH	23.9692	-0.0583154	0.28458	-0.203325	0.838881	0.994641
CTAGE5	113.886	-0.0547974	0.268999	-0.203265	0.838928	0.994641
LOC101927610	11.3915	0.055378	0.269791	0.203242	0.838946	0.994641
RXRB	97.3731	-0.0488635	0.240267	-0.203168	0.839003	0.994641
EMILIN3	1.37912	-0.183297	0.201844	0.203052	0.839095	0.994641
ACOT1	0.827264	-0.0191041	0.121846	0.203034	0.839109
RARB	23.2198	0.742841	0.287462	-0.203015	0.839124	0.994641
GCC1	85.9726	-0.0534953	0.263646	-0.203006	0.83913	0.994641
NXF3	0.0846979	0.088337	0.10844	0.203001	0.839134
CLIC2	53.5896	0.0586232	0.287659	0.202984	0.839147	0.994641
GRK5-IT1	32.0335	0.0583007	0.285559	0.202847	0.839255	0.994641
MAP3K2	597.465	0.0410615	0.202437	0.202828	0.83927	0.994641
TMEM108	7.81093	0.422483	0.258615	-0.202776	0.83931	0.994641
CENPB	71.6027	-0.0568152	0.280042	-0.202773	0.839312	0.994641
LOC100506379	2.03127	0.038909	0.181557	0.20277	0.839315	0.994641
RBKS	1.68377	0.172125	0.228396	0.202704	0.839366	0.994641
TEX19	1.08767	0.0101952	0.108658	0.202628	0.839426	0.994641
EPB42	0.502224	0.0223653	0.108161	0.202589	0.839456
PDZK1IP1	8.20983	0.0337341	0.166229	0.202569	0.839472	0.994641
ABCB11	0.630782	0.0587343	0.117446	-0.202561	0.839478
PTPMT1	48.1015	0.0517995	0.254921	0.202555	0.839483	0.994641
LRRC3B	0.0201306	-0.113825	0.110165	0.202538	0.839496
LPCAT4	32.5051	0.0577315	0.283592	0.202362	0.839634	0.994641
LOC101926997	2.16751	-0.0414833	0.200784	-0.202308	0.839676	0.994641
C14orf142	29.7351	-0.0582075	0.285796	-0.202278	0.8397	0.994641
LACTB2	11.018	0.0548287	0.266955	0.202247	0.839724	0.994641
MINOS1-NBL1	0.85487	0.030871	0.111341	0.202219	0.839745
CYP2U1	56.7375	0.597513	0.287711	-0.202112	0.839829	0.994641
HIST1H4B	38.8209	0.0584886	0.287466	0.202059	0.83987	0.994641
ZNF705G	0.0158447	0.108334	0.108934	0.202049	0.839878
C12orf5	105.085	0.825014	0.271642	0.202034	0.83989	0.994641
LIN54	105.586	0.0520383	0.256859	0.201964	0.839945	0.994641
LOC101927451	22.0252	0.0585337	0.28772	0.20188	0.840011	0.994641
LINC01043	0.0176771	-0.100589	0.11002	0.201843	0.840039
RP11-794P6.1	1.92144	0.0300326	0.14452	0.201825	0.840053	0.994641
LIPT2	6.80742	-0.041745	0.215798	-0.201701	0.84015	0.994641
CHD8	481.662	0.0309058	0.153207	0.201675	0.840171	0.994641
RAE1	32.0529	-0.0580126	0.285251	-0.201619	0.840215	0.994641
IPO5	505.428	0.0569016	0.282034	0.201617	0.840216	0.994641
MAGEA2B	0.309667	-0.0894098	0.109348	0.201544	0.840273
LOC101929002	0.654227	-0.0229254	0.10837	-0.201543	0.840274
SCG5	1.0074	0.0354879	0.175106	0.201333	0.840438	0.994641
ARL2BP	85.8791	0.0562606	0.278636	0.201295	0.840468	0.994641
INHBE	0.534799	0.0234995	0.112766	0.201288	0.840473
KIF22	99.6564	0.0533363	0.264667	0.20121	0.840534	0.994641
OR2AG1	0.560113	-0.138084	0.15691	0.201193	0.840548
LOC101929946	0.372415	0.021078	0.107876	0.201114	0.84061
SLC26A5	0.743349	-0.0178319	0.108378	-0.201113	0.84061
DNMT1	417.311	0.0550671	0.27365	0.201098	0.840622	0.994641
LOC101930421	1.74064	0.0357895	0.155881	0.201074	0.84064	0.994641
LRRFIP1	524.042	-0.0461894	0.229709	-0.201021	0.840682	0.994641
TRIM11	65.629	0.056823	0.281888	0.201016	0.840686	0.994641
PTPN13	129.354	-0.0573478	0.285466	-0.200926	0.840756	0.994641
LOC101926895	0.470189	-0.0158165	0.107902	-0.200894	0.840781
NGLY1	140.051	-0.0568281	0.282209	-0.20089	0.840785	0.994641
LOC388242	0.847501	0.0186063	0.108815	0.200887	0.840787
ADRA1A	6.71247	0.0495063	0.25229	0.200846	0.840819	0.994641
MARCKSL1	324.377	-0.0548529	0.273508	-0.200727	0.840912	0.994641
H2BFXP	1.19314	0.0372374	0.178056	0.200683	0.840947	0.994641
FOXA3	0.915845	-0.0224005	0.134428	-0.200675	0.840952
ZNF609	368.32	-0.0420803	0.209568	-0.200673	0.840954	0.994641
FAM136A	132.013	-0.0541732	0.269897	-0.200585	0.841023	0.994641
ABCG8	0.031362	-0.0647788	0.108084	0.200557	0.841045
MIPEP	25.9019	-0.0581501	0.287208	-0.20055	0.84105	0.994641
C16orf86	5.05864	0.0497467	0.252748	0.200432	0.841143	0.994641
DALRD3	28.2676	0.055375	0.277176	0.200277	0.841264	0.994641
CRYBA4	0.0823742	0.0778828	0.108097	0.200254	0.841282
TMF1	295.387	0.0551128	0.275069	0.200182	0.841338	0.994641
SPRY4	62.2455	-0.468829	0.285632	0.200141	0.841371	0.994641
FAM72C	48.7395	-0.0534139	0.266855	-0.20009	0.84141	0.994641
HSCB	18.4353	0.0573115	0.286887	0.200007	0.841475	0.994641
HIST1H1D	103.822	-0.0545196	0.271926	-0.200007	0.841475	0.994641
LOC102724462	2.30402	0.147146	0.197856	-0.199997	0.841483	0.994641
C8orf12	0.324264	-0.0210426	0.107719	-0.19989	0.841567
MMP16	1.43258	0.141647	0.154897	0.19986	0.84159	0.994641
ANKRD13C	132.658	-0.0428927	0.21465	-0.199836	0.841609	0.994641
LOC102723872	10.1262	-0.0496797	0.249424	-0.19973	0.841692	0.994641
SFT2D2	57.1064	-0.0574003	0.286613	-0.199695	0.841719	0.994641
TMEM99	5.95578	0.0554983	0.27369	0.199613	0.841783	0.994641
TAF1C	261.929	0.0513221	0.257798	0.199194	0.842111	0.994641
CCDC153	0.34951	-0.0210786	0.107784	-0.199155	0.842141
MLF2	107.518	0.0526007	0.263507	0.199153	0.842143	0.994641
DNAJC10	572.813	-0.049519	0.248742	-0.199021	0.842246	0.994641
QSER1	515.839	0.0414397	0.208333	0.198995	0.842267	0.994641
LYNX1	7.89808	0.876151	0.266533	0.19898	0.842279	0.994641
SLC22A6	0.437591	-0.031632	0.109528	-0.198948	0.842304
KIR2DL1	0.0857081	-0.0848018	0.108395	-0.198805	0.842415
KLHL26	16.1105	-0.0569935	0.284595	-0.198706	0.842493	0.994641
LINC00202-1	6.00849	-0.422062	0.262352	-0.198685	0.842509	0.994641
NT5C3B	25.2267	0.0575629	0.287614	0.198406	0.842727	0.994641
TMEM220-AS1	0.387568	-0.0206068	0.107915	-0.198402	0.842731
CDK20	2.29368	-0.470001	0.211388	0.198344	0.842776	0.994641
RPS12	277.992	0.0519757	0.2622	0.19817	0.842912	0.994641
FBXO4	20.427	0.0560511	0.282007	0.198071	0.842989	0.994641
PKDCC	18.0213	-0.0549797	0.280581	-0.19801	0.843037	0.994641
SGPP1	174.745	-0.0562512	0.283942	-0.197935	0.843096	0.994641
LOC729162	97.4716	-0.0519743	0.262753	-0.197931	0.843099	0.994641
KIF25-AS1	0.237634	-0.0224492	0.107441	-0.1979	0.843124
IREB2	395.805	-0.0414716	0.209575	-0.197865	0.843151	0.994641
TERC	244.102	-0.0553956	0.28005	-0.197851	0.843162	0.994641
FAHD2B	7.26533	-0.0556889	0.277395	-0.197831	0.843177	0.994641
GPS2	41.2996	-0.0564813	0.28537	-0.197779	0.843218	0.994641
ZNF646	160.247	0.0529431	0.267269	0.197773	0.843222	0.994641
RGS20	0.717584	-0.0885488	0.10974	0.197723	0.843262
DNAH17-AS1	0.418359	0.0930106	0.108534	0.197581	0.843373
MED21	79.7555	0.051948	0.262209	0.19757	0.843382	0.994641
ZNF281	256.759	-0.0547899	0.277029	-0.197522	0.843419	0.994641
PIK3C2A	334.29	-0.0472528	0.239156	-0.197488	0.843446	0.994641
CHURC1-FNTB	8.58705	0.0386297	0.194368	0.197375	0.843534	0.994641
SLC9B2	59.3065	0.0568557	0.287013	0.197303	0.84359	0.994641
TRIM22	488.738	-0.042028	0.212981	-0.197301	0.843592	0.994641
UQCRBP1	0.299258	-0.108909	0.109828	-0.197279	0.84361
TBC1D16	124.561	-0.0554584	0.281587	-0.197216	0.843658	0.994641
ACBD4	26.393	0.0551069	0.278865	0.197194	0.843676	0.994641
KCTD6	32.4436	-0.056919	0.28756	-0.197166	0.843698	0.994641
FAM96B	19.2892	0.0566846	0.285202	0.197164	0.843699	0.994641
CD5	65.2065	-0.0564994	0.28666	-0.196982	0.843841	0.994641
LOC102723989	0.234071	0.0194528	0.107395	0.196929	0.843883
LOC101929683	0.376379	0.0806945	0.110145	-0.196929	0.843883
KRT17	0.402675	0.0207867	0.107938	0.196916	0.843893
MTRNR2L8	3.01457	-0.0368192	0.183052	-0.196706	0.844058	0.994641
VPS33B	28.1009	-0.0552963	0.279151	-0.196471	0.844242	0.994641
PDIA3P1	23.1159	0.0563144	0.285858	0.196466	0.844246	0.994641
LINC01102	0.87997	-0.0281984	0.135077	-0.196455	0.844254
SRSF4	229.038	0.0454633	0.231342	0.196383	0.844311	0.994641
PLLP	1.59272	0.0594621	0.165998	-0.196321	0.844359	0.994641
SMARCB1	119.937	-0.0530601	0.269772	-0.196287	0.844386	0.994641
KIAA0922	557.769	-0.0502246	0.256306	-0.195957	0.844644	0.994641
GTF3C3	80.5111	-0.0509945	0.259368	-0.195942	0.844656	0.994641
DKFZP586I1420	164.444	0.052997	0.2707	0.195888	0.844698	0.994641
DPM1	33.4988	0.055662	0.281978	0.195811	0.844758	0.994641
TMEM232	2.93295	-0.0461648	0.227633	-0.195729	0.844822	0.994641
RNF121	66.7484	-0.0476875	0.244444	-0.195634	0.844897	0.994641
OSM	8.05706	-0.0461134	0.234215	-0.195613	0.844913	0.994641
REP15	1.23132	-0.0322967	0.16383	-0.195564	0.844951	0.994641
ARGFX	0.242473	0.0186812	0.107407	0.195558	0.844956
OR2T29	1.21849	0.0207727	0.126246	0.19553	0.844978	0.994641
LRCOL1	0.237407	-0.022182	0.107435	-0.195518	0.844987
NARS	297.419	-0.0497198	0.254491	-0.195401	0.845079	0.994641
RHCG	0.672307	0.0522771	0.109186	-0.19538	0.845095
RP4-723E3.1	0.566886	0.0218967	0.108257	0.195326	0.845137
SPATA25	1.44131	-0.0398315	0.199133	-0.19532	0.845142	0.994641
C1orf74	10.8112	-0.0567208	0.287714	-0.195269	0.845183	0.994641
ARHGAP35	395.364	-0.0458879	0.234852	-0.195261	0.845189	0.994641
SLC35D3	0.0934327	0.096213	0.108663	0.195141	0.845283
WNT2	2.1738	0.118105	0.146001	0.195131	0.845291	0.994641
UBE2I	159.563	-0.0485102	0.248291	-0.195024	0.845375	0.994641
PSMG1	26.4529	-0.0564135	0.286578	-0.194972	0.845415	0.994641
KCNK9	0.602629	-0.10482	0.109892	-0.19487	0.845495
TNFSF4	37.0049	0.0549293	0.280172	0.194828	0.845527	0.994641
POLR3A	143.636	0.0510302	0.261476	0.19479	0.845557	0.994641
SPATA6L	18.8566	-0.0523667	0.281771	-0.194779	0.845566	0.994641
LOC100288748	2.42787	0.0168862	0.134026	0.194757	0.845583	0.994641
SNORA70	1.09294	-0.046528	0.140228	0.194752	0.845587	0.994641
KRT7	4.61137	-0.137586	0.234293	-0.194705	0.845624	0.994641
RPL19	944.477	0.040637	0.208766	0.194654	0.845664	0.994641
SPINK2	0.342078	0.0288487	0.109852	0.194531	0.84576
PEBP1	245.163	0.0544379	0.27964	0.19453	0.845761	0.994641
MANEAL	17.2972	0.0525919	0.267683	0.19452	0.845769	0.994641
INVS	137.339	0.0534313	0.274478	0.194511	0.845776	0.994641
BLM	187.482	0.054933	0.281903	0.194493	0.84579	0.994641
COASY	87.9726	-0.0547569	0.281096	-0.19449	0.845792	0.994641
AEBP2	192.12	-0.0542007	0.278384	-0.194485	0.845796	0.994641
ITPKB-IT1	23.3849	-0.0556452	0.283383	-0.194478	0.845802	0.994641
ZNF638-IT1	168.974	0.0508315	0.261239	0.194422	0.845845	0.994641
DPH6-AS1	0.52275	0.0215832	0.108191	0.194413	0.845853
OCLN	44.0001	-0.0561051	0.287673	-0.194338	0.845912	0.994641
HCG8	22.0236	0.0563465	0.287184	0.194314	0.84593	0.994641
EEF1G	1650.61	0.0420082	0.216184	0.194314	0.84593	0.994641
GGA2	837.345	0.0526356	0.27081	0.194295	0.845945	0.994641
AKAP9	1096.35	-0.0501434	0.258025	-0.194291	0.845948	0.994641
ABHD13	88.9295	-0.0540499	0.277575	-0.194149	0.846059	0.994641
PDE8B	14.3308	-0.0487354	0.255387	-0.194091	0.846104	0.994641
SEMA3B	4.27837	-0.271797	0.218297	-0.194007	0.84617	0.994641
TOMM40L	29.3222	0.0557458	0.285014	0.193991	0.846183	0.994641
NACC2	68.1342	-0.05328	0.274845	-0.193962	0.846206	0.994641
TMPO-AS1	35.8331	0.0558579	0.286927	0.193936	0.846226	0.994641
ZNF561	105.664	0.0517157	0.266357	0.193918	0.84624	0.994641
SUPT7L	128.346	0.0502752	0.258913	0.19381	0.846325	0.994641
ST7-OT3	0.173347	-0.0821112	0.109011	0.193766	0.846359
DLEU7	1.23129	-0.0378123	0.192079	-0.193675	0.846431	0.994641
WBP2	97.2591	0.051206	0.263895	0.193672	0.846433	0.994641
NOP56	150.339	-0.0538353	0.27762	-0.193642	0.846456	0.994641
LOC102724361	0.024678	0.0788975	0.109197	0.193625	0.84647
LINC01197	1.33953	0.0416653	0.210653	0.193541	0.846535	0.994641
ABCC8	0.0563958	-0.0659047	0.108171	0.193491	0.846575
TTC28-AS1	32.6703	0.0549139	0.286966	0.193436	0.846618	0.994641
AKAP2	605.118	0.0469797	0.242762	0.193433	0.84662	0.994641
RSAD1	63.5189	0.0533225	0.274723	0.193415	0.846634	0.994641
CDC34	36.0311	-0.0540183	0.279818	-0.19337	0.846669	0.994641
WEE2-AS1	3.40948	0.0471385	0.235613	0.193278	0.846741	0.994641
YBX1	940.989	0.0491842	0.25442	0.193267	0.84675	0.994641
CRCP	142.422	-0.045886	0.237383	-0.193264	0.846752	0.994641
FAM219A	75.6531	-0.0521326	0.270008	-0.193021	0.846942	0.994641
ZNF236	240.268	0.0486671	0.251813	0.193007	0.846954	0.994641
SLC36A1	127.664	-0.050973	0.263511	-0.193005	0.846955	0.994641
CDKN3	25.6369	0.0558243	0.286389	0.193004	0.846956	0.994641
GTF2H3	119.87	-0.0441504	0.229056	-0.192906	0.847033	0.994641
SSR4	69.6874	-0.0547828	0.283229	-0.192896	0.847041	0.994641
XRCC2	113.199	0.0556076	0.287693	0.192757	0.847149	0.994641
LOC101929733	0.164499	0.0219862	0.107222	0.19274	0.847163
GOLGA8R	19.0242	-0.0499874	0.258832	-0.192577	0.84729	0.994641
UPF3A	120.442	0.0501641	0.260351	0.192526	0.84733	0.994641
KIAA2013	87.4315	-0.0479988	0.248947	-0.19243	0.847405	0.994641
RAB3A	4.83377	-0.0503529	0.25706	-0.192418	0.847415	0.994641
MELK	62.2352	-0.0555614	0.287686	-0.192377	0.847447	0.994641
STAG3L2	174.098	-0.0513699	0.267029	-0.192344	0.847472	0.994641
CUL9	202.366	0.0475714	0.247185	0.192214	0.847575	0.994641
CELF2-AS2	0.0721795	-0.111545	0.109908	0.192202	0.847584
MYO3A	9.19972	-0.0813953	0.214382	-0.19214	0.847632	0.994641
MPDU1	38.6082	-0.0544146	0.283689	-0.192121	0.847647	0.994641
KLHL4	1.35041	0.285214	0.207691	-0.191986	0.847753	0.994641
TMIGD2	0.848791	0.0299942	0.147974	0.191976	0.847761
CACNA1D	53.3402	-0.0515655	0.26808	-0.191945	0.847786	0.994641
RBL1	163.867	0.0516506	0.268639	0.191912	0.847811	0.994641
PHF20L1	263.584	-0.0510829	0.26599	-0.19182	0.847883	0.994641
RPL23A	697.909	-0.0538089	0.280591	-0.191686	0.847988	0.994641
BCL3	116.729	-0.0504532	0.263376	-0.19163	0.848032	0.994641
LOC401242	1.04783	-0.0180474	0.108675	-0.191441	0.84818	0.994641
MRPL28	21.5087	-0.0555064	0.287598	-0.191392	0.848219	0.994641
RP5-1159O4.2	3.47265	-0.0425419	0.227806	-0.191355	0.848247	0.994641
ATP5I	7.16432	-0.0524445	0.268432	-0.191245	0.848333	0.994641
LOC101930114	1.76688	0.00799137	0.110185	0.191205	0.848365	0.994641
ZNF687	147.248	0.0423034	0.220952	0.191189	0.848377	0.994641
SULT1C4	2.842	0.0353602	0.180737	0.191122	0.84843	0.994641
PEG10	129.931	-0.053329	0.278768	-0.191117	0.848434	0.994641
FZD10	1.39475	-0.0184838	0.14186	-0.191057	0.848481	0.994641
RPS6KA5	59.5805	-0.0548257	0.287459	-0.190963	0.848555	0.994641
KLK6	0.469021	-0.0190466	0.108002	-0.190925	0.848584
TTC28	230.856	0.0505593	0.265504	0.190922	0.848587	0.994641
C9	0.291205	-0.0211003	0.107605	-0.190856	0.848639
GPR75	24.0655	0.0546827	0.284401	0.190801	0.848682	0.994641
RBBP7	213.592	-0.051799	0.271255	-0.190765	0.84871	0.994641
VASH1	110.55	0.0502085	0.263411	0.190765	0.84871	0.994641
SRGAP2C	105.386	0.0544947	0.287333	0.190687	0.848771	0.994641
ZNF678	104.415	-0.0506646	0.266428	-0.190624	0.84882	0.994641
TESK1	86.7377	0.0524557	0.27508	0.190575	0.848858	0.994641
LOC101060626	2.38178	0.0403336	0.202743	0.190528	0.848895	0.994641
RP11-290F5.2	4.8364	0.0277083	0.235095	0.190441	0.848963	0.994641
TNFRSF10D	36.3633	-0.0544703	0.28429	-0.190422	0.848978	0.994641
RP11-829H16.3	4.64397	0.0499687	0.256552	0.190408	0.84899	0.994641
LOC101927556	48.6103	-0.0541856	0.287707	-0.190286	0.849085	0.994641
DNAJA4	177.312	-0.0532627	0.280936	-0.19028	0.849089	0.994641
C22orf46	84.6469	0.0538237	0.283523	0.190219	0.849138	0.994641
MAEL	0.491255	0.0208721	0.108134	0.190195	0.849157
FERMT2	29.1777	-0.054859	0.287123	-0.190148	0.849193	0.994641
GHDC	32.1713	0.0528885	0.276987	0.190113	0.84922	0.994641
ACOT9	50.6137	-0.0547346	0.286715	-0.190112	0.849222	0.994641
CHST15	309.169	-0.0491054	0.258152	-0.190098	0.849233	0.994641
RGPD5	147.741	-0.0509335	0.267868	-0.190071	0.849254	0.994641
PTCD1	60.4073	0.0538771	0.283051	0.190053	0.849267	0.994641
FJX1	13.4868	-0.0493612	0.259933	-0.190034	0.849283	0.994641
PRR26	3.17742	0.0472646	0.242666	0.189926	0.849367	0.994641
ARAF	122.337	0.0521416	0.274479	0.189912	0.849378	0.994641
SUPT3H	30.3775	0.0544949	0.285412	0.189808	0.84946	0.994641
LRRC4	13.2273	-0.0821165	0.287555	0.189796	0.849469	0.994641
LOC101929145	7.59302	-0.0534879	0.282704	-0.1897	0.849544	0.994641
PTGER4	76.4346	1.07339	0.252551	0.18969	0.849552	0.994641
KLF1	0.344929	-0.0779954	0.109876	0.189657	0.849578
KIRREL2	12.0328	-0.0440633	0.235619	-0.189635	0.849595	0.994641
AZU1	0.593141	0.0538188	0.110281	-0.189544	0.849667
AC003665.1	8.84758	0.676653	0.277884	-0.189541	0.849669	0.994641
LOC101929005	11.4497	0.052862	0.274796	0.189512	0.849691	0.994641
LY86-AS1	0.953193	-0.115858	0.126624	0.189462	0.849731	0.994641
SEMA5A	103.24	-0.0542557	0.287114	-0.189437	0.849751	0.994641
ANKRD18DP	3.72778	0.434943	0.231341	0.189412	0.84977	0.994641
RBM12	696.542	0.0437136	0.230708	0.189405	0.849775	0.994641
NIF3L1	31.6384	-0.0545279	0.286713	-0.189385	0.849791	0.994641
TNFAIP8L3	4.01931	-0.0445533	0.229466	-0.189263	0.849887	0.994641
LARP4B	562.87	0.0357754	0.189229	0.189128	0.849992	0.994641
CTU2	25.8608	-0.0527546	0.282735	-0.189109	0.850008	0.994641
SIK2	117.667	-0.0437309	0.231334	-0.18903	0.850069	0.994641
ENTPD3	0.168656	0.0233388	0.107843	-0.18902	0.850077
MAPRE1	297.338	0.0453355	0.239922	0.18901	0.850085	0.994641
CCDC79	0.140786	0.0464511	0.108012	-0.188997	0.850095
SV2B	5.31912	0.0482903	0.250872	0.18899	0.850101	0.994641
EIF2S2	276.748	0.048655	0.257668	0.188911	0.850162	0.994641
PRR5L	25.4697	0.0546665	0.287127	0.188804	0.850246	0.994641
DCAF11	128.328	-0.0424213	0.224451	-0.188784	0.850262	0.994641
FAM102B	171.943	-0.0489047	0.258737	-0.188718	0.850314	0.994641
PIGO	104.584	-0.0485418	0.25655	-0.188718	0.850314	0.994641
ARL9	0.256347	-0.0198967	0.107478	-0.188704	0.850325
UNC119B	88.4112	-0.0537502	0.283887	-0.18859	0.850414	0.994641
PLCH1	7.14931	-0.0447121	0.233535	-0.188528	0.850463	0.994641
BCL2L15	10.4885	-0.0490098	0.259608	-0.188503	0.850482	0.994641
CXorf38	128.497	0.0514528	0.273114	0.188458	0.850517	0.994641
RPL36A-HNRNPH2	58.937	-0.0272173	0.145162	-0.188409	0.850556	0.994641
C19orf18	0.367604	0.0195937	0.107848	0.188236	0.850692
LOC102723365	3.11438	-0.0435353	0.223918	-0.188181	0.850735	0.994641
RNF144A	35.4564	0.0539151	0.285292	0.188147	0.850762	0.994641
LOC101929290	7.24189	-0.331937	0.255071	-0.188131	0.850774	0.994641
LOC441493	3.11717	-0.0428407	0.22023	-0.188056	0.850833	0.994641
APOB	1.77568	-0.223295	0.158487	-0.188032	0.850852	0.994641
LOC100129940	1.64041	-0.0292524	0.153201	-0.187947	0.850918	0.994641
MATN3	0.522944	-0.0169031	0.113692	-0.187921	0.850938
USP45	105.916	-0.0483364	0.257271	-0.187915	0.850943	0.994641
LOC102723874	0.629307	-0.021313	0.108335	-0.187885	0.850967
CTSO	68.9564	0.0537462	0.287692	0.18787	0.850978	0.994641
ZNF655	703.443	-0.0432183	0.230136	-0.187778	0.851051	0.994641
PXK	247.646	0.0510615	0.272347	0.187766	0.85106	0.994641
MIER3	103.526	-0.0519187	0.275996	-0.187544	0.851234	0.994641
HS6ST2	0.940217	-0.0973786	0.124664	-0.187453	0.851306
CCDC28B	13.9967	0.0521245	0.276495	0.187434	0.851321	0.994641
SPOCK2	238.954	-0.0476377	0.254104	-0.187403	0.851345	0.994641
PCMTD2	195.821	-0.0444178	0.236768	-0.187395	0.851351	0.994641
TMEM128	35.783	0.0534903	0.283644	0.187371	0.85137	0.994641
LINC01123	2.56274	0.403849	0.217844	0.187355	0.851382	0.994641
TMEM72	0.69689	-0.0177676	0.108326	-0.187213	0.851494
ZDHHC5	301.335	-0.042818	0.228593	-0.187177	0.851522	0.994641
GJD3	11.5629	-0.0523762	0.277979	-0.186996	0.851664	0.994641
WNT7B	1.41367	-0.124203	0.142175	0.186974	0.851681	0.994641
TPTE	0.320137	0.0897709	0.109317	-0.186848	0.85178
PLAC8	31.9504	0.0467589	0.250069	0.186836	0.851789	0.994641
RFPL4A	0.193572	0.0683423	0.108735	-0.186806	0.851813
LOC494141	0.344987	-0.01973	0.131052	-0.186743	0.851862
SAMD4B	219.997	0.0493627	0.263996	0.186732	0.851871	0.994641
LOC101927506	11.0833	-0.0514135	0.273742	-0.186654	0.851932	0.994641
ELOVL4	1.35918	0.034498	0.17841	0.186564	0.852003	0.994641
GTF3C5	63.9696	-0.0534469	0.285318	-0.186523	0.852035	0.994641
LOC101929109	0.0802643	0.0817466	0.108604	-0.186499	0.852054
C4orf27	16.0704	-0.0532535	0.282338	-0.18646	0.852084	0.994641
LDB2	30.0038	0.0499655	0.275889	0.186355	0.852167	0.994641
SLC16A6	40.5467	-0.0519474	0.277569	-0.186265	0.852237	0.994641
SPG7	188.649	-0.0460372	0.247245	-0.186257	0.852243	0.994641
TCF20	460.024	0.0444273	0.238443	0.186241	0.852255	0.994641
EP300	793.225	0.0502964	0.269957	0.18624	0.852256	0.994641
VSTM2A	0.0237593	-0.0830409	0.108536	0.18608	0.852382
C15orf53	0.55948	-0.0272972	0.14137	-0.18605	0.852406
PLEKHM2	211.871	0.0346656	0.186527	0.186013	0.852435	0.994641
PCDHA5	0.387691	-0.0177358	0.107785	-0.185842	0.852569
SPP1	179.627	0.0509859	0.27469	0.185817	0.852588	0.994641
MEST	31.1178	-0.0514766	0.277173	-0.185792	0.852608	0.994641
LOC101927116	7.41454	-0.0481485	0.257689	-0.185702	0.852679	0.994641
AP4B1-AS1	4.20991	-0.0494583	0.261299	-0.185694	0.852685	0.994641
IPO8	239.248	0.0441748	0.238044	0.185413	0.852905	0.994641
RND1	1.562	0.202219	0.225945	-0.185311	0.852985	0.994641
CARS	75.9462	0.0480646	0.25852	0.185302	0.852992	0.994641
LOC100507547	0.573127	0.0299366	0.153658	0.185285	0.853006
SARM1	116.26	0.0507091	0.274065	0.185217	0.853059	0.994641
PTPRC	1802.3	0.0501888	0.271015	0.185157	0.853106	0.994641
ATP6V1C2	20.8445	-0.0515926	0.283674	-0.185004	0.853226	0.994641
SYCE2	0.490122	0.0486624	0.11446	-0.184999	0.85323
ANKRD20A12P	0.57021	0.075859	0.115113	0.184983	0.853243
ZNF770	280.569	-0.0499918	0.270035	-0.184901	0.853306	0.994641
PIAS3	66.7847	0.0505524	0.272395	0.184846	0.85335	0.994641
LINC00857	0.452158	0.0568658	0.108863	-0.184821	0.853369
LOC102724157	0.123776	0.0854552	0.108495	0.18481	0.853378
ANKDD1A	19.5077	-0.0534853	0.287713	-0.184805	0.853382	0.994641
EYA4	8.59512	0.488019	0.239858	0.184799	0.853387	0.994641
FAM151B	3.5758	-0.039842	0.212453	-0.184768	0.853411	0.994641
MORC2	196.659	-0.0474188	0.257395	-0.184616	0.85353	0.994641
CD19	158.007	-0.0517549	0.279908	-0.184577	0.853561	0.994641
SPECC1L	266.68	0.0490193	0.26583	0.184255	0.853813	0.994641
DMBX1	0.081573	0.0621538	0.108223	-0.184204	0.853853
RPGRIP1L	30.4164	-0.0522198	0.284397	-0.184182	0.853871	0.994641
NOV	1.94852	0.0381099	0.200125	0.184105	0.853931	0.994641
ACTN2	1.08194	0.0362244	0.181961	0.184086	0.853946	0.994641
LOC101929548	0.278098	-0.0204773	0.107537	-0.183992	0.85402
PLEKHM1	132.228	0.0425521	0.231061	0.183991	0.854021	0.994641
ACSM3	7.00827	0.0512835	0.27698	0.183918	0.854078	0.994641
PIGS	84.4116	-0.0495319	0.270542	-0.183901	0.854091	0.994641
MEIS2	79.556	-0.0528375	0.287116	-0.183852	0.854129	0.994641
IL9R	10.8836	0.0484004	0.262008	0.183838	0.85414	0.994641
SLC9A9-AS1	0.426535	0.0196817	0.108004	0.183748	0.854211
HPN	16.9418	-0.0422117	0.230601	-0.18373	0.854226	0.994641
ATF7IP2	147.908	0.0516287	0.280696	0.183726	0.854229	0.994641
LOC101929204	1.35999	-0.170325	0.179375	0.183711	0.85424	0.994641
LOC102724249	0.818904	0.0937355	0.109932	-0.183647	0.85429
LOC101060398	11.864	-0.0532847	0.285976	-0.183568	0.854352	0.994641
FSD1	5.0623	-0.0411137	0.220143	-0.183303	0.85456	0.994641
B3GNTL1	15.0494	0.0523813	0.286351	0.183254	0.854599	0.994641
HSPA1B	371.308	0.0516069	0.281743	0.183164	0.85467	0.994641
HLA-A	1293.31	-0.0401135	0.21908	-0.183107	0.854714	0.994641
LOC102724659	0.0791789	0.0986093	0.109078	-0.183023	0.85478
GALNT1	238.757	-0.0427557	0.233491	-0.182965	0.854825	0.994641
RP11-887P2.5	2.09534	-0.035587	0.189784	-0.182947	0.854839	0.994641
AATF	131.11	0.0494425	0.270212	0.182933	0.854851	0.994641
TEPP	0.429355	-0.0192034	0.108011	-0.182849	0.854917
GLRX5	29.2353	-0.0530248	0.287431	-0.182842	0.854922	0.994641
NIPSNAP3B	29.4816	0.0507073	0.277452	0.182781	0.85497	0.994641
DCDC2B	0.184559	-0.0196746	0.107276	-0.182748	0.854996
LOC101060181	18.0505	0.0496329	0.270585	0.182658	0.855066	0.994641
SLC39A13	36.8198	-0.051821	0.282805	-0.182653	0.855071	0.994641
C2CD4C	0.469697	-0.0729157	0.113183	0.182573	0.855133
SNX15	21.1605	-0.0487711	0.265201	-0.182561	0.855143	0.994641
NPIPB15	23.9447	-0.0440279	0.24203	-0.182472	0.855212	0.994641
KRBA1	30.8747	0.0524103	0.285522	0.182422	0.855251	0.994641
SLC2A1-AS1	1.97239	0.0415448	0.214906	0.182367	0.855295	0.994641
LOC102724518	1.63496	-0.0285463	0.15409	-0.182357	0.855302	0.994641
AR	15.5668	0.0507771	0.27763	0.182333	0.855322	0.994641
FGF9	4.39299	0.330828	0.191282	-0.18233	0.855324	0.994641
NEK7	238.053	-0.0477504	0.262311	-0.182268	0.855372	0.994641
FLCN	99.7468	-0.0450734	0.247377	-0.182215	0.855414	0.994641
RP11-95P2.1	10.0126	-0.0525125	0.28397	-0.182192	0.855432	0.994641
ZRANB3	77.3168	0.051853	0.287522	0.182183	0.855439	0.994641
PARPBP	75.4623	0.0524906	0.287256	0.182114	0.855493	0.994641
GLB1L3	0.743533	-0.0180842	0.120805	-0.182112	0.855495
FAM213B	37.1785	-0.0506266	0.279212	-0.181966	0.855609	0.994641
SCAMP1	100.136	-0.0506707	0.279368	-0.181844	0.855705	0.994641
LOC100506688	1.89785	0.0414325	0.220656	0.181801	0.855739	0.994641
CD9	29.7959	-0.0510293	0.282201	-0.181786	0.855751	0.994641
ALDH7A1	24.563	0.049872	0.27764	0.181688	0.855828	0.994641
C7orf50	39.0942	0.0504681	0.278275	0.181609	0.855889	0.994641
DYNC1LI1	79.8478	0.0503607	0.276413	0.181554	0.855933	0.994641
RALGPS1	79.2368	0.0508127	0.28116	0.181494	0.85598	0.994641
C3orf83	0.21989	-0.0198367	0.107362	-0.181462	0.856005
PARD6A	4.55695	0.0475734	0.254829	0.181446	0.856017	0.994641
EXOSC8	44.116	-0.0520409	0.285583	-0.181349	0.856094	0.994641
LOC102723913	0.26144	-0.0204225	0.107499	-0.181328	0.85611
LNP1	7.70982	-0.05099	0.276136	-0.181327	0.856111	0.994641
BRD7	136.766	-0.0462391	0.2547	-0.181294	0.856137	0.994641
ZNF268	96.5232	0.0479371	0.26387	0.181258	0.856165	0.994641
KIR2DL4	0.59151	0.0197117	0.127075	0.181014	0.856357
RBM39	1102.47	-0.0427712	0.236383	-0.180885	0.856458	0.994641
RNF126	73.7491	0.0498472	0.27461	0.180827	0.856503	0.994641
ABRACL	54.8103	-0.0519913	0.287594	-0.180782	0.856538	0.994641
NMI	45.8976	-0.0485416	0.268883	-0.180736	0.856575	0.994641
CCL14	3.91466	-0.0455288	0.251108	-0.180686	0.856614	0.994641
FRG1	29.3645	0.0513844	0.28247	0.180615	0.85667	0.994641
LOC101930567	3.65966	0.0482362	0.258203	0.180545	0.856725	0.994641
OSBPL6	5.59491	-0.0475808	0.258065	-0.18054	0.856728	0.994641
DENND4B	518.677	0.0307844	0.170467	0.180531	0.856736	0.994641
RP11-317J10.2	0.735528	0.0246743	0.13036	0.180521	0.856744
WDFY3	312.711	-0.0391077	0.216915	-0.180421	0.856822	0.994641
GPATCH2L	485.932	0.0309751	0.171793	0.180367	0.856865	0.994641
MBD4	252.853	0.0480091	0.266193	0.180326	0.856897	0.994641
MRPL52	17.7413	-0.0524188	0.287704	-0.180322	0.8569	0.994641
ZCWPW1	12.7401	-0.0509509	0.285293	-0.18031	0.856909	0.994641
LOC101927481	0.256547	-0.0162823	0.107434	-0.180165	0.857023
IGLON5	0.343114	-0.018922	0.10778	-0.180153	0.857032
UTS2B	2.30544	-0.166931	0.144801	-0.18008	0.85709	0.994641
LOC101927674	0.21595	0.0150173	0.107259	0.180056	0.857109
TENC1	94.1369	0.051601	0.28767	0.179835	0.857282	0.994641
NXF1	352.338	-0.040302	0.224248	-0.179825	0.85729	0.994641
SLC2A4RG	61.3465	0.0506437	0.283292	0.179784	0.857322	0.994641
RP11-510D19.1	0.206311	0.0200482	0.107344	0.17978	0.857325
LTV1	46.3901	0.0481508	0.266623	0.179741	0.857356	0.994641
LOC102724764	0.0747018	0.029508	0.107444	-0.179715	0.857376
PANX1	116.929	0.0498836	0.278653	0.179571	0.85749	0.994641
ADORA2B	2.67966	0.0400003	0.244028	0.179519	0.85753	0.994641
CCDC157	3.37448	-0.0446354	0.24477	-0.179467	0.857571	0.994641
PPA2	37.3451	0.0495289	0.274292	0.179392	0.85763	0.994641
LOC101927959	0.109102	0.11284	0.110016	0.179379	0.85764
KIF24	87.3245	0.62884	0.281463	0.179372	0.857645	0.994641
NME8	2.48946	-0.0287494	0.158	-0.179212	0.857771	0.994641
LOC102724240	3.54186	-0.0450239	0.253462	-0.179205	0.857776	0.994641
TOLLIP-AS1	5.08073	0.0368867	0.209004	0.179123	0.857841	0.994641
RAPGEF6	443.809	0.0488048	0.272393	0.179072	0.857881	0.994641
SCPEP1	71.8041	-0.0476509	0.265941	-0.179045	0.857903	0.994641
DCAF4L1	10.4306	0.0487289	0.270981	0.179025	0.857918	0.994641
CDADC1	24.3004	0.0511892	0.284727	0.179018	0.857923	0.994641
LOC101927645	2.99113	-0.46199	0.24653	-0.178949	0.857978	0.994641
GOLGA6C	0.253007	-0.0959904	0.110002	-0.178901	0.858016
EXD1	0.250697	-0.106761	0.109874	0.17888	0.858032
ZDHHC6	118.018	0.0463015	0.258458	0.178823	0.858077	0.994641
HTT	834.445	-0.0335942	0.187936	-0.178732	0.858148	0.994641
CAPZB	308.945	-0.0295953	0.16554	-0.178729	0.85815	0.994641
ACADM	145.424	-0.0476515	0.266394	-0.178717	0.85816	0.994641
FOS	234.123	0.0506134	0.283862	0.178697	0.858175	0.994641
MGMT	27.6218	0.0503882	0.283263	0.178422	0.858392	0.994641
KNTC1	633.385	0.0490111	0.274622	0.178404	0.858406	0.994641
RNF19B	93.43	-0.0478754	0.267685	-0.178367	0.858435	0.994641
LOC101928592	7.09869	0.0448615	0.248735	0.178353	0.858446	0.994641
RP11-163N6.2	0.555897	0.0211905	0.113851	0.178319	0.858472
SMS	166.594	-0.0510062	0.285617	-0.178284	0.8585	0.994641
TXN2	78.2345	0.0454436	0.254255	0.178278	0.858504	0.994641
PROC	1.47608	-0.0305533	0.172336	-0.178244	0.858531	0.994641
CCDC134	9.78147	0.0511814	0.281698	0.178218	0.858552	0.994641
EDRF1-AS1	0.33121	-0.0814766	0.10899	-0.178051	0.858683
SNRPF	29.5687	-0.0505566	0.281782	-0.17805	0.858684	0.994641
POU4F1	12.5753	-0.0320402	0.181261	-0.177949	0.858763	0.994641
GOLGA6A	0.364783	-0.0185388	0.10785	-0.177881	0.858816
DENND5B	228.548	-0.0503239	0.282624	-0.177867	0.858827	0.994641
HSPH1	492.345	-0.0502829	0.282759	-0.177804	0.858877	0.994641
TNFSF18	0.185066	-0.0176779	0.107263	-0.177723	0.85894
CMTM8	2.52469	-0.0437152	0.240479	-0.177617	0.859024	0.994641
SPHK1	19.1447	0.0506487	0.283531	0.177614	0.859026	0.994641
LOC102724901	0.177698	-0.0487941	0.108302	0.177613	0.859027
ARMC12	7.20642	-0.0475738	0.26383	-0.177539	0.859085	0.994641
ARHGAP25	376.421	-0.0494241	0.278336	-0.177504	0.859113	0.994641
PCDH18	21.4073	-0.04906	0.279724	-0.177489	0.859124	0.994641
PTTG1	27.5956	0.051533	0.287719	0.177476	0.859135	0.994641
LRTOMT	20.5787	-0.0503341	0.285539	-0.17744	0.859163	0.994641
LOC388210	2.22268	0.038862	0.212925	0.177417	0.859181	0.994641
PAPOLB	0.527782	-0.150668	0.12853	-0.177324	0.859254
ZMYM6NB	10.6609	-0.051634	0.286833	-0.177306	0.859268	0.994641
LOC101928806	0.334676	-0.0186932	0.107764	-0.17729	0.859281
TDRD9	3.38733	-0.394402	0.224667	0.177201	0.859351	0.994641
LHX6	4.17814	0.0426071	0.235518	0.177123	0.859412	0.994641
EBP	26.634	-0.0507546	0.285165	-0.177118	0.859416	0.994641
KDM3A	179.714	-0.0479275	0.27031	-0.177109	0.859423	0.994641
GNG4	8.53694	0.354433	0.230594	0.177003	0.859506	0.994641
HPCA	0.698876	-0.020469	0.108419	-0.17693	0.859563
FSIP1	2.55805	-0.0400122	0.21921	-0.176758	0.859698	0.994641
KIAA0391	130.663	0.0459023	0.25936	0.176722	0.859727	0.994641
IL2	0.642586	0.0103221	0.10823	0.176694	0.859749
CSE1L	238.953	0.047232	0.267114	0.176672	0.859766	0.994641
SNORA6	0.524732	-0.0745713	0.114329	0.17662	0.859807
CDA	1.24898	-0.0291945	0.162873	-0.176564	0.859851	0.994641
AMMECR1L	134.097	0.0480722	0.272483	0.176499	0.859902	0.994641
GPR110	15.8817	0.140009	0.212659	-0.176494	0.859906	0.994641
HNRNPF	499.918	-0.0386989	0.219248	-0.176479	0.859917	0.994641
BCAR3	70.2819	-0.0502274	0.283928	-0.176385	0.859992	0.994641
RP11-43N5.1	0.378287	-0.0183012	0.107884	-0.176328	0.860036
LOC102724117	24.5161	0.036442	0.208008	0.176252	0.860096	0.994641
PTER	72.1933	0.0477117	0.270982	0.176171	0.860159	0.994641
LOC101928838	0.270448	-0.0191344	0.107512	-0.176135	0.860188
PCDHA12	0.923098	-0.224015	0.152415	0.176114	0.860204
GALK2	60.7005	0.0502562	0.284598	0.176068	0.860241	0.994641
RGS14	43.5471	-0.0492291	0.278379	-0.175989	0.860302	0.994641
SGCB	62.217	0.0504513	0.285686	0.175969	0.860319	0.994641
TVP23C-CDRT4	16.4329	-0.0263233	0.149948	-0.175927	0.860351	0.994641
SLC22A8	4.55209	-0.0874318	0.142166	0.175899	0.860373	0.994641
RABL2B	53.6484	0.048864	0.276929	0.175886	0.860383	0.994641
MAGED1	116.613	-0.0424831	0.24132	-0.175871	0.860395	0.994641
RPL13P5	3.1374	0.0465906	0.25596	0.17586	0.860404	0.994641
RP11-430H10.1	0.298586	0.0183472	0.10763	0.175603	0.860606
ANP32E	458.618	0.0472166	0.268747	0.175602	0.860606	0.994641
RHD	4.02069	0.038268	0.215519	0.17557	0.860632	0.994641
SCCPDH	45.3521	-0.0498963	0.282821	-0.175562	0.860638	0.994641
PJA1	30.6965	-0.0473919	0.268937	-0.175522	0.86067	0.994641
FAM228A	0.747639	0.0169063	0.119776	0.175465	0.860714
KIF14	187.859	-0.0484352	0.27622	-0.175108	0.860995	0.994641
DRD4	7.9776	-0.0434526	0.24887	-0.175085	0.861013	0.994641
TMEM133	14.2315	0.0481555	0.271905	0.175001	0.861079	0.994641
PCP2	0.375623	0.0682651	0.108906	-0.174992	0.861086
C19orf55	30.7489	0.0485526	0.276807	0.174989	0.861089	0.994641
CCDC167	15.372	0.0509453	0.287677	0.174951	0.861118	0.994641
UFD1L	185.557	0.66745	0.215696	-0.1749	0.861158	0.994641
SNORA28	2.05517	0.0171632	0.153714	0.174817	0.861223	0.994641
KTN1-AS1	3.6971	0.572177	0.264069	0.174704	0.861312	0.994641
F12	0.463041	0.0750671	0.110609	0.174674	0.861336
LOC101927902	24.2208	-0.0497469	0.282599	-0.174567	0.86142	0.994641
ASCC2	84.2888	-0.0442531	0.252743	-0.174565	0.861422	0.994641
TAF1B	37.9729	-0.0502212	0.285513	-0.174521	0.861456	0.994641
WNT8B	1.65732	-0.0288567	0.165017	-0.174502	0.861471	0.994641
ZRANB2-AS1	0.398029	-0.128171	0.122356	0.174362	0.861581
EIF4H	549.239	-0.0451749	0.25912	-0.174266	0.861656	0.994641
HSBP1	62.2784	-0.0490828	0.280751	-0.174158	0.861741	0.994641
LARS	361.94	-0.0453186	0.26011	-0.174107	0.861782	0.994641
NUF2	44.7311	0.0495441	0.282895	0.174077	0.861805	0.994641
FAM194A	0.337874	-0.0184598	0.10777	-0.174053	0.861823
FER1L6	1.71753	-0.0322045	0.178084	-0.173828	0.862	0.994641
YIPF4	107.357	-0.0451117	0.259674	-0.173811	0.862014	0.994641
SIM2	8.08386	-0.142041	0.227881	0.173706	0.862096	0.994641
GPR137B	103.392	-0.0481224	0.276918	-0.173654	0.862138	0.994641
RP5-914P20.5	4.27602	0.042674	0.241571	0.173574	0.8622	0.994641
ZC4H2	15.5402	-0.0497847	0.284844	-0.173553	0.862217	0.994641
FLJ13197	2.35821	0.593495	0.228976	0.173524	0.862239	0.994641
MAN2B1	262.71	0.0434565	0.250545	0.173473	0.86228	0.994641
ZNF75A	45.1617	-0.0497837	0.285662	-0.17345	0.862298	0.994641
OGFOD1	91.7474	0.0456396	0.262715	0.17335	0.862376	0.994641
LOC644794	71.2803	-0.0493314	0.284078	-0.173319	0.862401	0.994641
ABRA	0.352544	0.113423	0.110273	0.173244	0.86246
ULBP1	0.677577	-0.0242466	0.131031	-0.173217	0.862481
RUSC1-AS1	7.03477	0.0487579	0.278607	0.173182	0.862508	0.994641
ARHGEF34P	16.2015	0.0454136	0.261033	0.173061	0.862603	0.994641
C9orf129	0.219834	-0.0199357	0.107385	-0.173051	0.862612
AGTPBP1	174.422	0.0436629	0.252032	0.172974	0.862671	0.994641
VASH2	35.9915	0.0488377	0.28118	0.17292	0.862714	0.994641
MAVS	784.019	0.0335398	0.193977	0.172885	0.862742	0.994641
HELZ	750.906	0.0461665	0.266949	0.172867	0.862756	0.994641
LINC00472	40.502	0.0452762	0.264178	0.17256	0.862997	0.994641
FOXO3B	28.866	0.979964	0.287698	0.172479	0.863061	0.994641
KCNJ16	83.8736	0.0305004	0.177549	0.172435	0.863096	0.994641
FAM150B	1.73504	-0.0334779	0.193511	-0.172339	0.863171	0.994641
TDRD1	1.52985	0.02687	0.151957	0.17227	0.863225	0.994641
IQCC	17.0088	-0.0485537	0.283328	-0.172237	0.863251	0.994641
ZNF106	782.54	0.0455613	0.264679	0.172078	0.863377	0.994641
TMEM243	154.733	-0.0466927	0.271982	-0.172044	0.863403	0.994641
LOC102724757	15.3033	0.0488274	0.282843	0.172017	0.863425	0.994641
LOC100130458	93.721	0.0494087	0.287349	0.171939	0.863486	0.994641
CBLC	0.128627	0.0768913	0.108265	0.171856	0.863551
FAM106A	11.2442	0.572719	0.278832	0.171773	0.863616	0.994641
METTL24	0.740688	0.0230238	0.132267	0.171755	0.86363
RP11-57H12.3	1.08188	0.0478733	0.138599	-0.171754	0.863631	0.994641
TTTY15	98.2508	-0.0447419	0.260546	-0.171745	0.863638	0.994641
LOC101059906	1.74004	-0.0373292	0.212024	-0.171648	0.863715	0.994641
C6	1.68065	-0.0316867	0.178617	-0.171478	0.863848	0.994641
DRAM2	122.41	-0.0398637	0.232086	-0.171417	0.863896	0.994641
HEATR4	0.808407	0.0211036	0.144632	0.171403	0.863907
RFNG	31.2882	-0.0493806	0.286504	-0.171359	0.863942	0.994641
PRR3	53.123	0.0480741	0.279117	0.17133	0.863964	0.994641
FAM127B	9.05524	-0.0485763	0.281212	-0.171215	0.864055	0.994641
SMARCD1	214.399	-0.0458525	0.267404	-0.171214	0.864056	0.994641
AGPAT4	32.3137	-0.0486966	0.284826	-0.171189	0.864075	0.994641
CLECL1	87.3134	-0.0485542	0.282997	-0.171173	0.864088	0.994641
CCNI2	8.5098	0.0381379	0.220178	0.171135	0.864118	0.994641
LRRN2	15.6755	0.0484805	0.287132	0.171125	0.864125	0.994641
AQR	199.791	0.0450286	0.262805	0.171057	0.864179	0.994641
NUP210	1220.47	-0.0422187	0.246787	-0.171043	0.86419	0.994641
MEF2B	145.357	0.0488466	0.285182	0.170974	0.864244	0.994641
FUS	354.591	-0.0401673	0.234909	-0.170928	0.86428	0.994641
COX4I2	0.296071	-0.0188231	0.107625	-0.170897	0.864305
CNST	200.632	-0.0476557	0.278502	-0.170889	0.864311	0.994641
KLHL15	86.3763	-0.0491322	0.287148	-0.170815	0.864369	0.994641
LOC100996425	23.8882	0.0410882	0.241895	0.170735	0.864432	0.994641
LINC01127	0.20701	0.094539	0.108953	0.1707	0.864459
ANLN	134.617	0.0491526	0.28758	0.170699	0.864461	0.994641
MRPS2	43.3451	0.0492042	0.287318	0.170648	0.864501	0.994641
LOC101929017	2.36601	-0.29973	0.221558	0.170642	0.864505	0.994641
OR2C1	0.258399	0.104703	0.109635	-0.170595	0.864543
TYW3	78.6475	0.0461145	0.269975	0.170374	0.864716	0.994641
CNNM2	35.1175	0.0482954	0.284865	0.170355	0.864731	0.994641
OXR1	145.568	-0.0475832	0.280886	-0.170334	0.864748	0.994641
MYH6	0.548427	0.0100666	0.107727	0.170311	0.864766
LYRM7	150.192	0.0460437	0.269725	0.170303	0.864772	0.994641
SLC47A1	18.0654	0.0437456	0.255141	0.170262	0.864804	0.994641
ARHGAP10	23.6278	0.0493322	0.287651	0.170216	0.86484	0.994641
CRYBB1	0.301245	-0.0186686	0.107636	-0.170204	0.86485
MED29	109.032	-0.0418058	0.245615	-0.170115	0.864919	0.994641
FAM95B1	3.89297	0.150289	0.218596	0.170064	0.86496	0.994641
ELOVL3	0.248245	0.0170951	0.107438	0.170041	0.864978
GYS2	0.56631	0.19208	0.141333	0.170021	0.864994
LOC101927811	0.852181	-0.0221674	0.121625	-0.169985	0.865022
HTR6	1.75424	-0.109778	0.210591	-0.16998	0.865026	0.994641
CASR	18.9956	0.0340556	0.201254	0.169882	0.865103	0.994641
LOC100506730	14.8408	0.7777	0.286449	-0.169865	0.865116	0.994641
EPB41	460.128	-0.0393392	0.231508	-0.169842	0.865134	0.994641
MGC27382	0.657411	0.00881223	0.108065	0.169793	0.865173
POLD3	108.344	0.0488254	0.286754	0.169777	0.865186	0.994641
SLC35A5	102.419	0.0448257	0.263605	0.16976	0.865199	0.994641
ACSS1	89.5704	0.0471917	0.277745	0.169735	0.865218	0.994641
RUFY2	97.5526	0.042655	0.251549	0.169689	0.865255	0.994641
ZNF2	20.2858	-0.0487512	0.28568	-0.169603	0.865323	0.994641
MSH3	128.717	0.0472772	0.278095	0.169561	0.865355	0.994641
FLJ46906	0.970833	0.189164	0.165962	0.169529	0.86538	0.994641
PALM2-AKAP2	3.50015	0.0631273	0.151102	-0.169507	0.865398	0.994641
EFEMP1	43.0137	-0.047807	0.284311	-0.169437	0.865453	0.994641
TBC1D14	258.508	-0.0401667	0.237012	-0.16936	0.865513	0.994641
ASB3	39.088	0.0489372	0.287061	0.169331	0.865536	0.994641
GEM	68.2767	0.048622	0.286459	0.169313	0.86555	0.994641
CCDC108	0.204135	0.108955	0.110072	-0.169253	0.865598
PGM5P2	5.97255	0.0420383	0.249047	0.169243	0.865606	0.994641
C19orf53	22.2675	0.0489711	0.287705	0.169082	0.865732	0.994641
SLC13A3	4.71741	0.187989	0.199214	0.16903	0.865773	0.994641
NUP62	243.067	-0.0447549	0.264887	-0.168853	0.865912	0.994641
STAB1	310.44	-0.045132	0.267508	-0.16882	0.865938	0.994641
LOC102724630	0.22023	-0.0183856	0.10737	-0.16881	0.865946
ANAPC2	58.6312	-0.0481458	0.284353	-0.168697	0.866035	0.994641
NCCRP1	4.96663	-0.0329625	0.196929	-0.168516	0.866177	0.994641
MGC57346	40.0606	-0.0473708	0.279299	-0.168499	0.866191	0.994641
LINC00965	12.229	-0.351824	0.253247	-0.168493	0.866195	0.994641
NFAT5	1306.28	0.0405022	0.240355	0.168484	0.866202	0.994641
PPP2R3A	40.734	-0.0471262	0.279792	-0.1684	0.866268	0.994641
FLJ31945	19.563	1.24915	0.285483	-0.168369	0.866293	0.994641
RCHY1	60.6589	-0.0465997	0.275764	-0.168246	0.86639	0.994641
ZNF335	134.351	0.0450039	0.267278	0.168103	0.866502	0.994641
ZFY	40.6375	0.0418817	0.248785	0.168066	0.866531	0.994641
ZNF613	13.4684	-0.0480143	0.282788	-0.168024	0.866564	0.994641
KHDRBS3	8.58758	0.04824	0.283772	0.168015	0.866572	0.994641
KCNMB1	5.1165	-0.381668	0.248435	0.167874	0.866682	0.994641
HLX-AS1	0.193161	-0.0165841	0.107273	-0.167802	0.866739
GPRC5D	0.91707	-0.0192474	0.108598	-0.167775	0.86676
PTP4A3	65.4985	0.0479866	0.287712	0.167575	0.866918	0.994641
THEG	0.34538	0.0158443	0.107525	0.167509	0.86697
C12orf55	14.0936	0.0444801	0.262223	0.167492	0.866983	0.994641
C9orf9	4.12463	0.0410588	0.242152	0.167334	0.867107	0.994641
BRIX1	51.2067	-0.0468602	0.278812	-0.167326	0.867113	0.994641
C3orf20	3.87786	-0.0393004	0.22708	-0.167311	0.867125	0.994641
LOC102724596	0.258671	0.0891235	0.108831	0.167288	0.867144
STK33	27.9508	0.0477973	0.283999	0.167259	0.867166	0.994641
PCDH17	30.3355	0.737306	0.287725	0.167244	0.867178	0.994641
HAND2	0.179417	-0.0609861	0.108503	0.167242	0.867179
NARFL	46.6136	0.803505	0.273337	0.167204	0.86721	0.994641
SHISA3	14.0455	-0.0432094	0.260573	-0.167151	0.867251	0.994641
FBXO39	2.48162	-0.054761	0.167208	0.167095	0.867296	0.994641
MYBPC3	0.431523	-0.114049	0.13721	-0.166986	0.867381
AQP4	0.0739588	0.0898048	0.108739	-0.166976	0.867389
TRIM9	15.979	0.0451855	0.268082	0.166973	0.867391	0.994641
LOC102724607	45.3079	-0.0457786	0.273198	-0.166939	0.867418	0.994641
GORASP1	95.8749	-0.0444029	0.265513	-0.166905	0.867445	0.994641
HLA-DOB	59.4468	-0.0477903	0.285116	-0.166796	0.86753	0.994641
COG4	95.3892	-0.0450571	0.269809	-0.166787	0.867537	0.994641
MKL1	218.595	0.0431075	0.258189	0.16676	0.867559	0.994641
LOC100996457	2.29409	0.0366071	0.210024	0.166757	0.867561	0.994641
SF3B14	33.3744	0.0480811	0.287687	0.166756	0.867562	0.994641
LPCAT1	461.666	0.0428918	0.257078	0.166751	0.867566	0.994641
H2AFV	389.39	0.0375792	0.225351	0.166677	0.867625	0.994641
ANK1	28.9049	-0.0480992	0.287161	-0.166521	0.867747	0.994641
AIFM1	70.5929	0.0477846	0.286545	0.166492	0.86777	0.994641
CNKSR2	34.4204	-0.0449144	0.269309	-0.16645	0.867803	0.994641
LINC01063	0.525777	0.0214288	0.12463	0.16645	0.867803
DUS3L	31.1085	0.0478796	0.286859	0.166409	0.867835	0.994641
ATP5B	573.345	-0.0435285	0.261526	-0.166376	0.867861	0.994641
TDG	165.772	0.0462495	0.277554	0.166374	0.867863	0.994641
LOC100507103	5.42738	-0.0435105	0.257443	-0.16606	0.86811	0.994724
STRBP	282.796	0.0468873	0.282089	0.166025	0.868138	0.994724
LINC-ROR	0.236489	0.0180141	0.107429	0.165755	0.86835
MRPL3	132.806	-0.0460851	0.277847	-0.165709	0.868386	0.994724
LOC101928927	0.596907	-0.0242617	0.13949	-0.165701	0.868392
DUSP2	153.433	0.0440476	0.266246	0.165593	0.868477	0.994724
PPFIA1	207.764	-0.0308474	0.186217	-0.165516	0.868538	0.994724
HOXA10	28.209	-0.04693	0.283692	-0.165437	0.8686	0.994724
PIK3C2B	472.312	-0.0426299	0.257519	-0.165435	0.868602	0.994724
SLC26A7	17.5202	-0.0386937	0.235863	-0.165294	0.868713	0.994724
HIPK2	750.365	0.0434761	0.26304	0.165285	0.86872	0.994724
LOC101926980	61.1778	0.0465553	0.280388	0.165226	0.868766	0.994724
SLC52A3	1.76715	-0.328791	0.204143	-0.165156	0.868821	0.994724
ACE	32.3515	0.0470389	0.285105	0.165131	0.868841	0.994724
C2CD4A	2.26038	-0.179733	0.172841	0.165102	0.868863	0.994724
PATZ1	132.242	0.0390933	0.23664	0.165083	0.868878	0.994724
CDH6	76.266	0.0449833	0.272856	0.165052	0.868903	0.994724
ME2	272.493	0.0417276	0.252561	0.165044	0.868909	0.994724
TRHDE	2.40428	0.0286181	0.169212	0.164971	0.868967	0.994724
TTC25	0.521111	-0.215038	0.154103	0.164933	0.868997
OTUD1	95.7396	0.0445895	0.270582	0.164883	0.869036	0.994724
SRRM1	480.63	0.026445	0.160414	0.164847	0.869064	0.994724
LRP8	173.201	0.675714	0.252601	0.16471	0.869173	0.994724
PIK3C3	103.608	-0.0365525	0.221935	-0.164629	0.869236	0.994724
ANKRD32	82.1137	0.0459719	0.278729	0.164446	0.86938	0.994724
TADA1	43.9063	-0.0474468	0.287379	-0.164326	0.869475	0.994724
DSG2	39.229	-0.0418807	0.255902	-0.164317	0.869482	0.994724
RBM17	165.722	-0.0462871	0.281512	-0.164307	0.86949	0.994724
INTS4L2	0.625505	-0.0186659	0.108337	-0.16428	0.86951
HSD17B3	0.765049	-0.141182	0.174799	-0.164131	0.869628
DNAJC22	3.13449	-0.429615	0.250341	0.164111	0.869644	0.994724
POLDIP2	122.861	-0.0395192	0.240494	-0.164038	0.869701	0.994724
LOC102724026	0.274727	-0.0176815	0.111532	-0.164029	0.869708
PLEKHA7	71.5117	0.0454297	0.276237	0.163998	0.869733	0.994724
C11orf30	170.612	0.037051	0.225888	0.163936	0.869781	0.994724
DEFA3	3.39355	-0.147821	0.148177	0.163837	0.869859	0.994724
NOP14	169.376	-0.0410893	0.250875	-0.163746	0.869931	0.994724
CEP104	143.164	0.0335089	0.204651	0.163736	0.869939	0.994724
PPP2R5A	155.479	0.0412948	0.252026	0.16371	0.869959	0.994724
FUT9	0.408924	0.0268312	0.110159	-0.163616	0.870033
HIC1	42.4921	-0.0471055	0.287532	-0.1636	0.870046	0.994724
LINC00838	0.538347	-0.0618808	0.108928	0.16355	0.870085
LOC101929248	0.245824	0.0852667	0.108644	0.163498	0.870126
CCNB1	94.8906	0.0429044	0.262147	0.163479	0.870141	0.994724
LOC102724378	2.17202	-0.0287299	0.175455	-0.163479	0.870141	0.994724
LOC100506753	3.68654	0.216348	0.219442	-0.163426	0.870183	0.994724
TAF9B	42.1333	0.0471714	0.287723	0.163412	0.870194	0.994724
OSER1	74.9895	-0.0438519	0.267754	-0.163373	0.870225	0.994724
LOC101928633	0.444307	-0.0173152	0.108039	-0.16331	0.870274
PRDM1	386.165	-0.0461928	0.282832	-0.163253	0.870319	0.994724
ZC3H13	360.646	-0.0355704	0.21786	-0.163179	0.870378	0.994724
PANK1	44.4069	0.0469904	0.287507	0.163074	0.87046	0.994724
LOC102724163	2.53478	0.516456	0.221275	0.163038	0.870489	0.994724
CCDC11	2.75033	0.0307536	0.18285	0.163017	0.870505	0.994724
COQ3	5.97806	0.0426679	0.258245	0.162926	0.870577	0.994724
LOC101927806	0.75867	-0.0157332	0.108401	-0.162912	0.870587
SIPA1	225.344	0.0374724	0.229923	0.16291	0.870589	0.994724
LOC153684	37.7049	-0.046574	0.286428	-0.1629	0.870597	0.994724
FH	72.1818	-0.0468009	0.286482	-0.162884	0.87061	0.994724
ERVMER34-1	1.05409	-0.0142646	0.112689	-0.162851	0.870635	0.994724
EDC4	167.341	-0.0338062	0.207395	-0.162785	0.870688	0.994724
TEKT4P2	26.9303	-0.0443833	0.274281	-0.162707	0.870749	0.994724
C16orf62	88.0747	0.0449628	0.276032	0.162653	0.870791	0.994724
AC058791.1	127.145	-0.0443883	0.27241	-0.162566	0.87086	0.994724
SOAT2	0.910743	0.0214216	0.123219	0.162473	0.870933
ARRDC3-AS1	28.775	0.0460733	0.286519	0.162457	0.870946	0.994724
MIR143HG	3.54024	-0.038692	0.232152	-0.162396	0.870994	0.994724
CYP2R1	31.6821	0.0469191	0.2865	0.162379	0.871007	0.994724
TPI1P2	4.72201	-0.0402807	0.246112	-0.16216	0.87118	0.994741
HNF4G	4.35299	0.0285901	0.177066	0.162046	0.871269	0.994741
EFCAB12	5.25929	-0.0395869	0.240397	-0.162037	0.871277	0.994741
GPATCH11	112.018	-0.046194	0.284572	-0.161957	0.871339	0.994741
SLCO4C1	13.5437	-0.0360067	0.222764	-0.161884	0.871397	0.994741
NTNG1	35.4398	0.0401072	0.249445	0.161879	0.871402	0.994741
SEC16B	16.1965	0.0460225	0.282025	0.161868	0.87141	0.994741
GK	91.1164	0.0453631	0.279474	0.161802	0.871462	0.994741
AMD1	299.389	-0.0415491	0.256832	-0.161714	0.871531	0.99475
ARFIP2	51.1371	-0.0445874	0.277866	-0.161568	0.871646	0.99475
RP11-24J23.2	1.13477	0.0804888	0.126071	0.161517	0.871687	0.99475
RP11-756H20.1	0.24058	-0.0158219	0.10742	-0.161408	0.871772
UNC13B	41.4843	-0.0464139	0.287223	-0.161397	0.87178	0.99475
LOC102723692	1.08841	-0.0225447	0.138702	-0.161357	0.871812	0.99475
ASB4	0.740764	0.0183507	0.108465	0.161216	0.871923
SLC9A3R1	81.1753	-0.0428638	0.265076	-0.161209	0.871928	0.99475
RAPGEF1	1160.64	0.0386977	0.240018	0.161192	0.871942	0.99475
SERPINE2	34.5313	0.0465037	0.287534	0.16109	0.872022	0.99475
DCUN1D3	33.5502	-0.0465207	0.287556	-0.161074	0.872035	0.99475
MAFF	25.868	0.0447737	0.278934	0.161066	0.872042	0.99475
LOC102723820	18.0282	0.434914	0.274783	-0.161027	0.872072	0.99475
RUNX1-IT1	158.064	0.0414381	0.258694	0.160776	0.872269	0.9948
CBY3	0.619553	-0.0242471	0.155225	-0.160736	0.872301
CHGA	0.120883	-0.0951335	0.109079	-0.160688	0.872339
AZGP1P1	0.476504	-0.0137634	0.107588	-0.160634	0.872381
NAP1L1	1361.21	-0.0423508	0.263858	-0.160466	0.872514	0.9948
LOC399815	7.42742	-0.0429791	0.265543	-0.160464	0.872516	0.9948
RP11-425I13.3	0.595477	0.0190587	0.128655	0.160443	0.872532
GOLGA8O	27.8821	-0.0436481	0.271235	-0.160345	0.872609	0.9948
STX4	58.4069	0.0459586	0.286861	0.160325	0.872625	0.9948
LOC101928230	3.41073	0.0472916	0.254421	0.160242	0.87269	0.9948
NUDT10	0.354453	0.0449929	0.108539	-0.160239	0.872693
RNF5	32.8714	-0.0446476	0.281211	-0.160225	0.872704	0.9948
AGRN	108.363	0.0380118	0.287289	0.160209	0.872717	0.9948
ANAPC16	195.597	-0.0433846	0.270432	-0.160196	0.872727	0.9948
LOC102724428	140.123	-0.0432265	0.26983	-0.16018	0.872739	0.9948
CHST11	170.675	-0.044953	0.280747	-0.16011	0.872794	0.9948
ARHGEF9	78.451	0.0439449	0.273548	0.160098	0.872804	0.9948
NBPF1	46.8284	0.0457728	0.285351	0.160065	0.87283	0.9948
EZH1	313.474	-0.0368664	0.230367	-0.159916	0.872948	0.99484
FDPSP2	8.74852	-0.472258	0.287717	0.159628	0.873174	0.99484
LOC100996664	1.43444	0.0314187	0.19096	0.159608	0.87319	0.99484
OTUD5	217.357	-0.0387466	0.242715	-0.159548	0.873237	0.99484
BET1	63.4755	-0.0457223	0.285375	-0.159512	0.873265	0.99484
LOC101929040	2.50298	-0.475586	0.253045	-0.159389	0.873362	0.99484
MTRNR2L10	2.68271	0.0300593	0.183602	-0.15929	0.87344	0.99484
TSPAN10	4.67002	0.0383645	0.237587	0.159204	0.873508	0.99484
OFD1	227.416	-0.0371991	0.233734	-0.15915	0.873551	0.99484
USP38	155.981	-0.0417454	0.261844	-0.159143	0.873556	0.99484
TTC27	67.8268	0.0419461	0.262809	0.159127	0.873569	0.99484
PKLR	1.34589	-0.126983	0.164528	0.159111	0.873581	0.99484
MTUS2	3.04214	0.127304	0.228577	-0.159043	0.873635	0.99484
CNEP1R1	35.1299	-0.0451096	0.282001	-0.158888	0.873757	0.99484
LOC101928692	0.785742	-0.0288275	0.171082	-0.158817	0.873813
CDX1	1.03302	-0.0196545	0.124549	-0.158814	0.873816	0.99484
ZNF473	37.6174	-0.0456482	0.287657	-0.158793	0.873832	0.99484
LOC101927632	0.483109	-0.0171412	0.108118	-0.158722	0.873888
RTCA	48.7714	-0.0434456	0.272314	-0.158637	0.873955	0.99484
PATE2	0.395008	0.0168404	0.107929	0.15862	0.873969
KDR	33.9702	-0.0456658	0.287422	-0.158395	0.874146	0.99484
ZNF259	63.2493	0.0454986	0.286293	0.15833	0.874197	0.99484
ATAD1	171.592	-0.0409406	0.258109	-0.15832	0.874205	0.99484
RP11-450K4.1	0.523807	-0.0140696	0.114367	-0.158284	0.874233
NME4	21.8381	-0.0451384	0.283923	-0.158274	0.874241	0.99484
DEGS2	0.911499	0.116507	0.148779	0.158251	0.874259
PDPK1	331.873	-0.0231705	0.146471	-0.158206	0.874295	0.99484
SPPL2A	121.438	-0.0425178	0.268958	-0.158146	0.874341	0.99484
CCNE2	34.856	-0.0455608	0.286023	-0.158004	0.874454	0.99484
LOC102724377	0.453372	0.0160715	0.108007	0.157926	0.874515
STOML1	9.7862	-0.439904	0.278426	0.157906	0.874531	0.99484
JMJD6	61.3591	-0.0444782	0.283079	-0.157838	0.874585	0.99484
ZNF155	8.76167	-0.61617	0.284289	-0.157713	0.874683	0.99484
C1orf27	101.214	0.040124	0.254003	0.157713	0.874683	0.99484
PZP	1.83868	-0.0249785	0.154687	-0.157643	0.874738	0.99484
TNRC18	731.644	0.0399304	0.253438	0.157638	0.874742	0.99484
LOC646719	160.535	-0.0419276	0.265789	-0.157555	0.874808	0.99484
NDUFAF5	18.7838	-0.0457833	0.287686	-0.157551	0.87481	0.99484
LINC00896	7.66141	0.0424085	0.266477	0.157548	0.874813	0.99484
SMIM6	0.397509	0.0223072	0.144652	0.15747	0.874874
DHFRL1	46.9744	-0.0430778	0.272348	-0.157404	0.874927	0.99484
ATF1	31.3215	-0.0454905	0.286563	-0.15735	0.874969	0.99484
METTL2B	67.7359	-0.0418782	0.265182	-0.1573	0.875009	0.99484
VWA8	175.195	-0.0407287	0.258561	-0.157268	0.875034	0.99484
GLP1R	0.243902	0.0166809	0.107434	0.157208	0.875081
THAP4	51.5639	-0.0446546	0.283485	-0.157126	0.875146	0.99484
NEK9	468.96	-0.0338034	0.215259	-0.156998	0.875246	0.99484
LOC101926948	0.860419	0.0223093	0.133951	0.156927	0.875302
STK35	144.156	0.0417064	0.265195	0.156925	0.875304	0.99484
C2CD4D	1.46545	0.0347093	0.211636	0.156852	0.875361	0.99484
RP11-416O18.1	3.46142	-0.134177	0.15954	-0.156768	0.875428	0.99484
DKFZP434A062	0.29981	-0.0131665	0.107439	-0.156756	0.875437
LOC102724322	0.768859	0.0269092	0.167814	0.156694	0.875486
MRS2P2	3.27122	0.179896	0.196977	0.156625	0.875541	0.99484
ATIC	149.878	-0.0422772	0.269481	-0.156594	0.875565	0.99484
NAA60	74.9515	-0.0419425	0.267149	-0.156586	0.875571	0.99484
LOC102724781	0.420283	0.0167462	0.107989	0.156476	0.875658
DAB2	226.264	-0.0407191	0.260874	-0.156472	0.875661	0.99484
LOC101929609	2.76031	-0.0375985	0.228919	-0.156417	0.875704	0.99484
CHP2	0.489119	0.0173214	0.108137	0.156392	0.875724
ZNF683	0.933789	-0.0201862	0.123671	-0.156339	0.875766
CKLF	12.6881	0.045157	0.285989	0.15629	0.875805	0.99484
PRSS53	9.86867	0.044783	0.285735	0.156253	0.875834	0.99484
ORAI1	55.943	0.0447521	0.287465	0.156228	0.875853	0.99484
TMEM169	3.30785	0.651838	0.238613	0.156097	0.875957	0.99484
LOC102723837	4.01068	0.040524	0.255093	0.156022	0.876016	0.99484
ATAD3A	55.7177	-0.0429108	0.274568	-0.155922	0.876094	0.99484
RPL26	775.65	-0.0425152	0.272641	-0.15592	0.876096	0.99484
SUMF2	163.377	-0.0355136	0.22754	-0.155888	0.876121	0.99484
LRRC37BP1	90.2203	-0.0390992	0.250945	-0.15587	0.876136	0.99484
FAM229B	3.73402	-0.0411027	0.255171	-0.155666	0.876296	0.99484
RGP1	176.789	-0.0423843	0.273301	-0.155559	0.876381	0.99484
LEPREL1	16.2141	-0.0392612	0.250589	-0.155535	0.876399	0.99484
HSPD1	691.22	-0.0446167	0.286791	-0.155527	0.876406	0.99484
VWA5A	26.0181	0.0444508	0.286298	0.155525	0.876407	0.99484
OVOL1	1.12044	-0.0166941	0.108775	-0.155452	0.876465	0.99484
CLIP2	103.182	0.0445085	0.286913	0.155428	0.876484	0.99484
SNHG10	26.8851	-0.0445419	0.284904	-0.155245	0.876628	0.99484
DPP9	214.502	-0.040237	0.25897	-0.155213	0.876654	0.99484
FLJ20464	7.36371	0.0430588	0.273225	0.155146	0.876706	0.99484
TSC22D3	350.638	-0.0438089	0.282413	-0.155054	0.876779	0.99484
LOC102724967	2.2135	-0.299606	0.21527	-0.154969	0.876846	0.99484
MSL3	295.736	0.0383862	0.247678	0.1549	0.8769	0.99484
ZNF764	44.4738	-0.0446808	0.287236	-0.154761	0.87701	0.99484
ANKEF1	7.47195	-0.0369449	0.235339	-0.154501	0.877214	0.99484
VAMP7	131.899	-0.0434951	0.281154	-0.154456	0.87725	0.99484
COA1	189.9	-0.0433143	0.281045	-0.154405	0.87729	0.99484
CRY2	79.1855	0.038386	0.248628	0.154374	0.877315	0.99484
TK1	59.0897	-0.0441196	0.286099	-0.154348	0.877335	0.99484
ZNF891	48.9003	0.0442158	0.286922	0.154289	0.877382	0.99484
CD8B	16.2051	-0.0432384	0.281337	-0.154277	0.877391	0.99484
ALX1	0.45704	-0.0160081	0.10753	-0.154253	0.877411
MPHOSPH6	30.6318	-0.0441425	0.284254	-0.15413	0.877507	0.99484
BDNF	1.65111	-0.0486221	0.194372	-0.154116	0.877519	0.99484
SLC25A33	21.9854	0.0435101	0.282696	0.154085	0.877543	0.99484
GNG5	70.5851	-0.0430431	0.278817	-0.153921	0.877672	0.99484
SETX	1626.11	0.0314079	0.204035	0.153915	0.877677	0.99484
GSK3B	347.784	0.0405586	0.263489	0.153855	0.877724	0.99484
SLC9A2	2.61025	0.0322617	0.202736	0.153777	0.877786	0.99484
DPY30	21.1504	0.0437236	0.282963	0.153734	0.877819	0.99484
OCEL1	6.46931	0.0434565	0.282292	0.153694	0.877851	0.99484
NDUFAF2	16.3339	0.0442212	0.287532	0.153653	0.877884	0.99484
DUSP5P1	10.9502	-0.255745	0.232289	-0.153628	0.877903	0.99484
LOC101927596	1.99638	-0.074142	0.14461	-0.153551	0.877964	0.99484
PIN4	15.7614	0.0441881	0.286309	0.153544	0.877969	0.99484
SH3BP4	35.4176	0.0421601	0.278254	0.153537	0.877974	0.99484
PCOLCE	27.9389	-0.518536	0.287081	-0.153519	0.877989	0.99484
SDCBP2-AS1	19.0222	-0.0437409	0.285122	-0.153404	0.878079	0.99484
LOC100129316	6.28696	-0.344773	0.208888	-0.153387	0.878093	0.99484
GRHL1	14.1953	-0.0402707	0.263571	-0.15322	0.878225	0.99484
LOC100506882	0.233194	0.0168467	0.107424	0.153203	0.878239
LOC101929673	0.348073	0.0238527	0.108045	-0.153173	0.878262
SNIP1	51.7217	-0.0396997	0.258069	-0.153155	0.878276	0.99484
FAM114A2	69.9496	0.0416225	0.271653	0.153064	0.878348	0.99484
SKI	238.473	-0.0405577	0.265222	-0.15303	0.878374	0.99484
SNAI1	7.60398	0.0361079	0.237011	0.15301	0.87839	0.99484
TICRR	146.065	-0.0440866	0.287723	-0.152924	0.878458	0.99484
CTGF	251.063	0.0438235	0.287315	0.152883	0.878491	0.99484
ORC6	56.2666	0.0441994	0.28772	0.152866	0.878504	0.99484
LINC00266-1	0.632399	0.0117666	0.117176	0.152862	0.878507
GSTA4	6.23095	0.149469	0.273893	0.15285	0.878516	0.99484
LOC101928510	0.615115	-0.0163565	0.117047	-0.152691	0.878642
LOC654342	2.58893	0.372841	0.196878	0.15269	0.878643	0.994843
SLC16A4	43.2024	0.043958	0.286842	0.152587	0.878724	0.994843
BTBD8	2.68237	0.0336623	0.213573	0.152441	0.878839	0.994843
SOGA1	327.016	-0.0389587	0.25573	-0.152375	0.878891	0.994843
IL21-AS1	1.40991	-0.125532	0.185538	-0.15231	0.878942	0.994843
SDS	1.19657	0.0293342	0.185696	0.152288	0.87896	0.994843
LOC102724532	0.59192	-0.0115844	0.107973	-0.152261	0.878981
TLR1	114.664	-0.0420265	0.275916	-0.152198	0.879031	0.994843
ESYT2	276.54	-0.0266744	0.175245	-0.15218	0.879045	0.994843
CHRNE	5.03573	0.74568	0.27014	0.15216	0.879061	0.994843
LOC100996492	0.390799	0.0161364	0.107925	0.152107	0.879102
ACTG2	41.0015	-0.0359377	0.235945	-0.152047	0.87915	0.994843
ZNF276	240.536	-0.0405307	0.26795	-0.152038	0.879157	0.994843
KCNMB2	1.11427	0.0180927	0.136657	0.151972	0.879209	0.994843
ELP5	43.947	-0.0411329	0.27029	-0.151943	0.879232	0.994843
RRH	0.880133	-0.024208	0.160945	-0.151907	0.87926
SLC12A2	173.109	-0.0398991	0.262663	-0.151801	0.879344	0.994907
CPS1-IT1	1.05754	0.0508269	0.109243	0.151718	0.879409	0.994919
LPPR2	36.7248	-0.0431837	0.286816	-0.151583	0.879516	0.994978
TFIP11	66.5196	0.0379946	0.249829	0.151506	0.879577	0.994984
ATP6V1D	63.4657	0.0414539	0.274862	0.151343	0.879705	0.995003
TRAPPC2P1	6.37045	-0.0403166	0.264601	-0.15127	0.879763	0.995003
PIK3CD	373.625	-0.0361062	0.238617	-0.151235	0.879791	0.995003
GATAD2A	289.056	0.0362125	0.239714	0.150935	0.880027	0.995003
GLI4	11.6653	-0.0423906	0.277365	-0.150765	0.880161	0.995003
CBX8	15.8829	0.0422697	0.280298	0.150626	0.88027	0.995003
CD84	732.78	-0.0429354	0.285042	-0.150591	0.880299	0.995003
ZNF629	36.1318	0.042767	0.287417	0.150535	0.880343	0.995003
MECP2	420.438	-0.0380634	0.25295	-0.150509	0.880363	0.995003
TAF15	205.744	0.0401965	0.267063	0.150396	0.880452	0.995003
LOC283683	0.583659	-0.0178723	0.114536	-0.150359	0.880482
CCL13	2.02103	0.0318414	0.202338	0.150353	0.880486	0.995003
NPC1L1	0.250921	-0.0995775	0.10946	-0.150316	0.880516
DNLZ	6.24345	0.0431679	0.283645	0.150187	0.880617	0.995003
MARCH10	0.488207	-0.0153152	0.108047	-0.150094	0.880691
LOC101928212	1.82296	0.0340448	0.218207	0.150074	0.880706	0.995003
ADC	4.1921	-0.0360795	0.232762	-0.150046	0.880728	0.995003
SCD	336.183	-0.0431769	0.287721	-0.149994	0.880769	0.995003
PTH2R	0.121247	-0.0765798	0.108392	-0.149968	0.88079
SLC39A5	1.72905	0.0290472	0.187518	0.14996	0.880796	0.995003
RP11-685M7.3	3.94653	0.0392801	0.262485	0.149899	0.880845	0.995003
CD302	60.4025	-0.0331591	0.220979	-0.14989	0.880851	0.995003
LENG1	6.61102	-0.0418526	0.280978	-0.149818	0.880908	0.995003
RNASET2	117.746	0.0411069	0.276103	0.149791	0.88093	0.995003
TTC14	460.297	0.0338763	0.226148	0.149731	0.880977	0.995003
LTC4S	0.654998	0.11549	0.120132	0.149633	0.881055
MEGF9	120.947	0.0355677	0.237659	0.149556	0.881115	0.995003
ABHD4	40.4319	-0.0427202	0.287439	-0.149492	0.881165	0.995003
CCDC115	68.4111	0.0428652	0.287561	0.149355	0.881274	0.995003
LINC00087	2.25725	-0.0153053	0.166948	-0.149319	0.881302	0.995003
DPY19L1	71.6288	-0.0423411	0.282404	-0.149289	0.881326	0.995003
SLC22A13	3.63329	0.0341404	0.220201	0.149197	0.881398	0.995003
MTSS1	173.038	-0.0399096	0.2682	-0.149179	0.881412	0.995003
NR4A3	55.3312	-0.0415443	0.27886	-0.149155	0.881431	0.995003
C14orf2	33.5962	0.0424104	0.283836	0.149104	0.881472	0.995003
RAB11A	207.87	-0.0396246	0.26539	-0.149062	0.881505	0.995003
ADAM32	1.13582	0.103916	0.165863	0.148981	0.881569	0.995003
FAT1	269.344	-0.0410262	0.275849	-0.148903	0.88163	0.995003
LIN9	36.9451	-0.0430574	0.287483	-0.148793	0.881717	0.995003
SNORD118	10.4453	-0.163014	0.19527	0.148696	0.881794	0.995003
NUCB1	234.475	0.0395393	0.266936	0.148694	0.881795	0.995003
SFRP4	18.0479	0.0351352	0.235542	0.148679	0.881807	0.995003
LOC101928556	0.603077	0.0188233	0.128378	0.148656	0.881825
IFI35	28.7006	-0.0422739	0.283728	-0.148562	0.881899	0.995003
XIST	5223.66	0.0348076	0.234453	0.148548	0.881911	0.995003
C2orf76	8.7225	0.0423166	0.282522	0.148508	0.881942	0.995003
CYP21A1P	5.15826	-0.0311248	0.212557	-0.148475	0.881968	0.995003
SLC5A10	2.34933	0.0285081	0.186611	0.148464	0.881976	0.995003
HPR	0.249308	0.0160624	0.107455	0.148315	0.882095
HOXA1	13.6165	0.0424828	0.282388	0.148269	0.88213	0.995003
LOC101928487	1.2155	0.0343277	0.222811	0.148263	0.882135	0.995003
LOC101929401	0.372777	-0.157782	0.147626	-0.148231	0.882161
LGALS17A	0.319688	-0.0156238	0.107703	-0.148107	0.882258
MAP3K13	70.6616	-0.0424486	0.286395	-0.148094	0.882268	0.995003
CTNNB1	519.691	-0.0226361	0.152906	-0.148053	0.882301	0.995003
NAPG	114.961	-0.0403657	0.271902	-0.148023	0.882324	0.995003
C11orf57	110.575	-0.041023	0.276856	-0.147958	0.882376	0.995003
CHMP4A	40.965	-0.0420418	0.282947	-0.1479	0.882422	0.995003
AFMID	50.4089	-0.0420139	0.283078	-0.147863	0.882451	0.995003
LOC101929540	5.95792	-0.0361908	0.249655	-0.14786	0.882453	0.995003
KIAA0087	0.532833	0.0171831	0.11233	0.147796	0.882504
FLJ30679	0.923986	0.01537	0.123241	0.147795	0.882504
LEP	0.26873	0.0145721	0.107492	0.147754	0.882537
PPP4R1	160.483	-0.0337966	0.228707	-0.147723	0.882562	0.995003
MT1L	0.228819	-0.0886253	0.108697	-0.147648	0.88262
METAP2	172.127	-0.0396785	0.268715	-0.147394	0.882821	0.995003
IL17RD	9.43976	-0.345103	0.244012	0.147383	0.88283	0.995003
SLC6A19	10.5913	0.23297	0.178142	-0.14721	0.882967	0.995003
ISM1	2.1436	0.0238866	0.156884	0.147195	0.882978	0.995003
LOC100505942	1.58733	0.0329114	0.218164	0.147175	0.882994	0.995003
PROS1	18.1455	-0.0413129	0.279779	-0.147118	0.883039	0.995003
SLC5A12	46.9256	0.0279555	0.191994	0.146905	0.883207	0.995003
H2AFX	146.181	0.0374769	0.25507	0.14687	0.883235	0.995003
SVILP1	0.438196	0.0159204	0.108036	0.146833	0.883264
CCDC144NL	0.0666398	-0.0811713	0.108277	-0.146773	0.883312
PHC3	881.167	-0.034065	0.232047	-0.146766	0.883317	0.995003
EID2	11.3456	0.0413508	0.278227	0.146718	0.883355	0.995003
RPL8	717.361	-0.0374651	0.25531	-0.146718	0.883355	0.995003
SLC25A46	250.79	0.0312056	0.212798	0.146696	0.883372	0.995003
HABP2	1.3877	-0.0324999	0.142322	0.14666	0.883401	0.995003
LOC102724206	0.74274	0.0153103	0.118823	0.146543	0.883493
TRIM32	74.7321	-0.0380886	0.260069	-0.146433	0.88358	0.995003
LOC102723773	171.633	0.0405672	0.276577	0.14643	0.883582	0.995003
LINC00511	0.577602	0.112474	0.110306	-0.146341	0.883653
RAD51-AS1	44.0204	-0.0416145	0.287718	-0.146263	0.883713	0.995003
ZNF782	88.9917	-0.0399657	0.272613	-0.146177	0.883782	0.995003
RAB21	239.023	0.0406871	0.278668	0.146123	0.883825	0.995003
LOC102724864	0.617015	-0.0673019	0.11661	-0.146107	0.883837
PHLDA2	0.40875	0.0172548	0.12001	0.146098	0.883844
SFXN2	66.5395	0.0412654	0.282029	0.145929	0.883978	0.995003
FXYD6-FXYD2	0.0665304	0.0847628	0.108602	-0.145912	0.883991
HSD17B2	0.737816	0.00867076	0.108266	0.145904	0.883997
CTDNEP1	165.034	-0.037074	0.253908	-0.145831	0.884055	0.995003
LOC101929666	0.938767	0.18228	0.193681	0.145782	0.884093
SPATA2L	20.9063	-0.0406204	0.280912	-0.145706	0.884153	0.995003
CAMK2N2	3.15393	-0.0319476	0.211507	-0.145695	0.884162	0.995003
PTPN11	660.987	0.0373176	0.256463	0.145439	0.884364	0.995003
CD177	0.578568	-0.00878278	0.107808	-0.145431	0.884371
CYP2B6	0.33909	-0.0151718	0.107762	-0.145413	0.884385
SCAMP3	46.6496	-0.0381832	0.261274	-0.14539	0.884403	0.995003
MAGIX	4.65865	0.855026	0.262249	-0.145216	0.88454	0.995003
AGFG1	390.764	0.030995	0.213391	0.145181	0.884568	0.995003
NLRP13	0.0661532	0.112806	0.110116	-0.145156	0.884588
DUSP26	0.201382	-0.0170167	0.107338	-0.145107	0.884626
LOC101927673	4.97245	-0.035663	0.250221	-0.145102	0.884631	0.995003
LINC00987	24.8696	0.0419832	0.287601	0.145099	0.884633	0.995003
SETD3	110.717	-0.0407138	0.27996	-0.14507	0.884656	0.995003
H2AFY	467.941	0.0392955	0.270901	0.145001	0.88471	0.995003
C20orf26	0.504144	0.0150285	0.126633	0.144834	0.884842
C1orf228	5.25239	-0.035671	0.244995	-0.144813	0.884859	0.995003
LRCH2	2.92216	0.0317452	0.214231	0.144804	0.884866	0.995003
PDZD9	0.998613	-0.0664153	0.127213	-0.144759	0.884902	0.995003
TCERG1	358.612	0.0361708	0.249721	0.144722	0.88493	0.995003
DCAF5	294.277	-0.0243062	0.16808	-0.144623	0.885008	0.995003
GBP1P1	3.43151	-0.0354896	0.240686	-0.144532	0.88508	0.995003
TIMM44	30.867	-0.0407437	0.280065	-0.144471	0.885129	0.995003
POPDC3	0.399266	-0.0150883	0.107937	-0.144237	0.885313
LMX1B	1.07442	-0.0351067	0.126084	0.144074	0.885442	0.995003
RRM2	305.289	0.0407054	0.282383	0.144042	0.885468	0.995003
LOC102724232	0.239789	-0.0154066	0.107435	-0.143835	0.885631
ZBTB12	8.33349	-0.040994	0.281796	-0.143788	0.885668	0.995003
PAXIP1	77.629	0.0399622	0.277315	0.143744	0.885703	0.995003
ANKRD27	140.298	-0.0367913	0.25552	-0.143706	0.885733	0.995003
SRGAP1	70.6717	-0.041341	0.287636	-0.143701	0.885736	0.995003
LOC154761	55.606	0.886983	0.285962	-0.143622	0.885799	0.995003
PLEKHH1	22.3927	-0.0398195	0.277936	-0.143585	0.885828	0.995003
SSTR1	0.0675629	0.113976	0.110182	0.143551	0.885855
LOC102723844	0.303138	-0.0175869	0.1263	-0.143491	0.885902
MCTS1	225.992	0.0360951	0.251669	0.143442	0.885941	0.995003
GREB1L	8.00442	-0.335804	0.248059	0.143393	0.88598	0.995003
POGK	217.729	-0.037406	0.260546	-0.143355	0.88601	0.995003
C21orf119	1.13821	-0.0289078	0.200148	-0.143297	0.886055	0.995003
ANO4	0.751584	-0.0166347	0.108478	-0.143269	0.886078
LOC441155	15.114	-0.0399888	0.282679	-0.143263	0.886082	0.995003
CCDC138	60.7101	-0.0413318	0.287577	-0.143159	0.886165	0.995003
AC109828.1	0.459799	0.00991399	0.107456	0.143083	0.886225
TFPI	46.1853	-0.0412171	0.28727	-0.143074	0.886232	0.995003
AGPAT6	225.098	0.0311677	0.217977	0.142997	0.886292	0.995003
LOC102723801	0.301785	0.012942	0.107626	0.142921	0.886352
MRPL23-AS1	0.15122	-0.105181	0.110218	-0.142862	0.886399
SH2D3C	97.3102	-0.040854	0.285662	-0.142615	0.886594	0.995003
LOC101928427	0.832981	-0.0246875	0.161097	-0.142343	0.886809
ZNF19	11.2688	0.0412928	0.287208	0.142266	0.88687	0.995003
BCR	216.13	0.0395925	0.278494	0.142255	0.886878	0.995003
SLC38A2	494.48	-0.0388099	0.272655	-0.142239	0.886891	0.995003
POT1	53.9596	-0.0406055	0.28444	-0.142001	0.887079	0.995003
PCDHA9	4.12697	0.393338	0.209117	0.14198	0.887095	0.995003
HIST1H4C	68.555	0.0410037	0.287611	0.141957	0.887114	0.995003
NXPH4	19.9392	-0.0341381	0.238906	-0.141917	0.887146	0.995003
CASC18	0.808509	0.085793	0.110198	0.14191	0.887151
CACNA1C	70.9473	0.0405108	0.287725	0.141664	0.887346	0.995003
LOC101929038	0.77142	-0.0939677	0.122589	-0.141629	0.887373
ACTG1	2538.66	-0.0297272	0.209964	-0.141574	0.887416	0.995003
IKZF3	2466.01	-0.0369422	0.26098	-0.14154	0.887443	0.995003
NAT16	0.564045	0.013127	0.108117	0.141526	0.887455
PRNP	109.444	0.0389395	0.274812	0.141502	0.887473	0.995003
PHLDA3	9.18286	0.038992	0.275872	0.141483	0.887488	0.995003
RPL9	634.238	-0.034114	0.241436	-0.141254	0.887669	0.995003
NCAPD3	297.733	-0.0389263	0.275295	-0.141254	0.88767	0.995003
LDHAL6B	1.1641	-0.157464	0.186334	-0.141248	0.887674	0.995003
FLJ26850	0.284745	-0.015628	0.107582	-0.141182	0.887726
INTS2	172.566	0.0350743	0.248705	0.141133	0.887765	0.995003
LOC101928768	0.857744	0.0163791	0.109871	0.141125	0.887771
PSIP1	268.454	-0.0381696	0.270351	-0.141057	0.887825	0.995003
CCZ1	56.0216	-0.0395594	0.280388	-0.141053	0.887828	0.995003
MTF1	151.003	-0.0360907	0.255807	-0.140887	0.887959	0.995003
CXCR1	0.0643052	0.0514238	0.110071	-0.140839	0.887998
ZNF836	39.0117	0.0405329	0.28771	0.140802	0.888026	0.995003
NAA16	155.651	0.0354116	0.251496	0.140784	0.888041	0.995003
C14orf80	27.855	0.0385685	0.277146	0.140754	0.888064	0.995003
RPL10	1097.95	0.0367646	0.261206	0.140725	0.888087	0.995003
ATP5D	49.8516	-0.0384523	0.272976	-0.140581	0.888201	0.995003
C11orf95	70.7285	0.0379986	0.270501	0.140561	0.888217	0.995003
MAST4	215.827	0.0386911	0.275559	0.140501	0.888264	0.995003
WFDC1	1.16147	-0.0192153	0.138008	-0.140474	0.888286	0.995003
BEND4	180.452	0.0382784	0.272975	0.140447	0.888307	0.995003
FBXO10	144.421	-0.0391256	0.278074	-0.140427	0.888323	0.995003
HDGFRP2	58.2782	0.0387228	0.274963	0.140374	0.888365	0.995003
ELMO3	9.46917	0.0388108	0.274516	0.140321	0.888406	0.995003
BCMO1	0.250614	-0.0157934	0.107473	-0.140237	0.888473
LINC00630	16.8463	0.0401068	0.2855	0.140166	0.888529	0.995003
TRPM2-AS	0.390031	-0.010397	0.107386	-0.140159	0.888534
FBXL20	256.764	-0.0317704	0.226812	-0.140005	0.888656	0.995003
LINC00032	0.238578	-0.0154148	0.10732	-0.13991	0.888731
DLC1	89.8502	-0.0392003	0.280224	-0.139892	0.888745	0.995003
KHDRBS1	427.426	-0.0334657	0.239381	-0.139749	0.888858	0.995003
FAHD2A	55.8857	-0.0393092	0.285419	-0.139726	0.888877	0.995003
ZNF513	28.0808	0.0384001	0.273354	0.139582	0.88899	0.995003
LINC01176	6.06454	0.0374093	0.264604	0.139576	0.888995	0.995003
USP2-AS1	0.318071	0.0143867	0.107699	0.139571	0.888999
CACTIN-AS1	1.68781	-0.0368151	0.256852	-0.139471	0.889078	0.995003
POLR2A	759.183	-0.0277377	0.198907	-0.139418	0.88912	0.995003
MON1B	122.684	-0.030818	0.22125	-0.139386	0.889145	0.995003
ZNF274	72.9838	0.0391832	0.280245	0.139355	0.88917	0.995003
TICAM2	81.4393	-0.040081	0.287716	-0.13933	0.889189	0.995003
C2CD2L	55.6962	-0.0373111	0.267827	-0.139304	0.88921	0.995003
CHRNA4	1.86788	-0.124977	0.133467	-0.139231	0.889267	0.995003
HECTD2	47.4722	0.968489	0.277731	-0.139215	0.88928	0.995003
VBP1	91.4769	0.0380073	0.272535	0.139176	0.889311	0.995003
HSF1	130.559	0.0329548	0.236606	0.139167	0.889318	0.995003
WDR41	105.906	0.0369539	0.265298	0.13915	0.889332	0.995003
ACAA1	57.5988	0.0389393	0.279447	0.139105	0.889367	0.995003
STK4	964.793	0.0333938	0.240101	0.139037	0.889421	0.995003
LOC101928829	1.2772	0.0230393	0.162719	0.139018	0.889436	0.995003
CELF1	921.102	0.0230591	0.165888	0.138983	0.889464	0.995003
ZC3H7B	347.45	0.0329331	0.237045	0.138973	0.889472	0.995003
RIMKLA	9.35733	-0.0347818	0.25093	-0.138964	0.889479	0.995003
FXN	87.1856	0.039218	0.282146	0.138865	0.889557	0.995003
CCNL1	467.878	-0.037355	0.268862	-0.138841	0.889576	0.995003
LOC101929560	0.940157	0.0204086	0.136975	0.138768	0.889633
CUTA	61.7152	-0.0389778	0.28156	-0.13875	0.889648	0.995003
TMED6	0.737731	-0.0179281	0.119798	-0.138675	0.889707
KIAA0930	220.28	-0.0360397	0.26021	-0.138669	0.889712	0.995003
IGSF3	147.091	-0.0372129	0.268288	-0.138583	0.889779	0.995003
RGS2	81.649	-0.0392945	0.283156	-0.138515	0.889834	0.995003
NCOR1	884.693	0.0264671	0.191107	0.138498	0.889847	0.995003
KCTD21	24.6247	0.0394988	0.284072	0.138433	0.889898	0.995003
C9orf3	86.7706	0.0390526	0.28201	0.138336	0.889975	0.995003
C10orf76	186.868	-0.0383407	0.276942	-0.138329	0.88998	0.995003
DOK2	33.0656	0.0397729	0.287414	0.13832	0.889987	0.995003
SMPD1	26.4543	0.0400284	0.287525	0.138306	0.889999	0.995003
CCDC74A	1.69648	0.0283513	0.193916	0.138291	0.890011	0.995003
RP11-430B1.2	0.967961	-0.0871865	0.163309	0.138275	0.890023	0.995003
FOXL1	8.70899	-0.338513	0.253062	-0.138224	0.890064	0.995003
SLC25A22	61.5044	0.0395595	0.285158	0.138152	0.89012	0.995003
SYK	685.256	0.0364622	0.263916	0.138093	0.890167	0.995003
RNF183	12.6426	0.0348978	0.250631	0.137991	0.890248	0.995003
RP11-3P17.4	0.573267	0.0178275	0.14136	0.137936	0.890291
PTCH1	81.8675	0.0388271	0.280885	0.137845	0.890363	0.995003
IRAK1BP1	27.6514	0.0392736	0.286651	0.137738	0.890448	0.995003
HGF	9.18663	-0.0383835	0.276051	-0.137679	0.890494	0.995003
PML	278.389	-0.0346536	0.252338	-0.137665	0.890505	0.995003
CERCAM	22.5282	0.0395546	0.287595	0.137635	0.890529	0.995003
LINC00960	1.40611	-0.0209849	0.153284	-0.137608	0.89055	0.995003
KCTD15	23.2288	0.57716	0.287446	-0.137545	0.8906	0.995003
ISYNA1	29.0486	0.0392396	0.286069	0.13742	0.890699	0.995003
ATXN2	182.476	-0.0353417	0.257037	-0.137379	0.890731	0.995003
STIL	128.711	-0.0390882	0.284261	-0.137298	0.890795	0.995003
F2RL3	10.8858	-0.0331766	0.243194	-0.137203	0.890871	0.995003
XPR1	142.122	-0.0362084	0.263439	-0.137142	0.890918	0.995003
CTTNBP2	19.908	-0.0339016	0.246155	-0.137101	0.890951	0.995003
CLDN7	3.70807	0.0316479	0.22614	0.137062	0.890982	0.995003
LOC102724811	6.88796	-0.497485	0.259266	-0.137033	0.891005	0.995003
RHBDD3	64.5738	-0.039205	0.287029	-0.137017	0.891018	0.995003
RP11-736K20.6	0.232198	0.0147759	0.107409	0.136994	0.891036
BHLHB9	12.0535	0.03874	0.280952	0.136946	0.891074	0.995003
HOXC6	12.1532	0.0394012	0.287699	0.136941	0.891078	0.995003
FLJ25363	0.291017	0.0607502	0.108805	-0.136881	0.891125
PGK1	495.272	0.0321829	0.235228	0.136836	0.89116	0.995003
SCAF11	1073.15	0.0316743	0.231459	0.136804	0.891186	0.995003
RCOR3	194.187	-0.0366226	0.267785	-0.136776	0.891208	0.995003
PPP1R3G	2.85577	0.0294366	0.208347	0.136759	0.891221	0.995003
TEX12	0.19793	-0.0160697	0.107323	-0.13674	0.891236
CDK5RAP3	330.077	-0.0343709	0.251246	-0.136735	0.89124	0.995003
COQ4	28.1587	-0.583086	0.27449	-0.136636	0.891319	0.995003
LEFTY1	0.0634651	-0.0727379	0.107966	-0.13663	0.891323
COX8A	48.7996	-0.0387578	0.282977	-0.136621	0.891331	0.995003
CAPS2	7.79755	-0.0331883	0.242452	-0.136615	0.891335	0.995003
CHRNA10	2.10296	-0.0335092	0.235141	-0.136573	0.891368	0.995003
RP11-307C12.11	1.1782	-0.027162	0.192501	-0.136558	0.89138	0.995003
NPDC1	32.7924	0.0392074	0.287462	0.136556	0.891382	0.995003
PSD2	0.691525	0.139665	0.145131	0.136495	0.89143
KIF23	91.691	0.0392796	0.286912	0.136419	0.89149	0.995003
CLEC10A	21.5485	0.0393882	0.287446	0.136352	0.891543	0.995003
FBN3	0.807865	0.0482499	0.109022	0.136335	0.891556
MYCBPAP	5.63323	0.0364823	0.262312	0.136277	0.891602	0.995003
ZBED4	252.9	-0.0334307	0.24518	-0.13627	0.891608	0.995003
SEMA5B	2.35938	0.0313196	0.219542	0.136189	0.891672	0.995003
LOC100507487	3.19214	-0.0340256	0.244606	-0.136186	0.891675	0.995003
EPHA3	8.68176	-0.0356256	0.25844	-0.136123	0.891724	0.995003
PHKA2-AS1	0.767633	0.0219925	0.156282	0.136051	0.891781
MIB1	436.613	-0.0367059	0.26965	-0.136044	0.891786	0.995003
GTF2H2	22.9733	-0.0377253	0.275886	-0.135859	0.891933	0.995003
MYO1H	0.478213	0.016627	0.114307	-0.135757	0.892013
GABARAPL1	102.694	0.038304	0.282195	0.135749	0.89202	0.995003
XCL1	1.70373	-0.068857	0.176376	0.135576	0.892157	0.995003
CCBL2	54.2585	0.037727	0.277091	0.135574	0.892158	0.995003
GCDH	34.8606	-0.0392609	0.287701	-0.135564	0.892166	0.995003
RPL13AP20	0.56658	0.0145868	0.114364	0.135556	0.892172
FAM86EP	13.673	-0.035232	0.260685	-0.135423	0.892277	0.995003
SHB	36.0646	-0.0387175	0.287704	-0.135417	0.892282	0.995003
MIA3	260.392	0.0357687	0.264155	0.135292	0.892381	0.995003
OXCT2	4.31007	0.0346208	0.249755	0.13527	0.892398	0.995003
RP11-219B17.1	16.377	1.52421	0.286757	0.13515	0.892493	0.995003
NEK5	1.05589	-0.164984	0.175398	0.135013	0.892602	0.995003
MAPK4	1.80981	-0.187652	0.146595	0.134918	0.892677	0.995003
MICALL1	96.8875	0.0354791	0.26264	0.134855	0.892727	0.995003
LOC101927647	4.99062	0.0288371	0.229176	0.134848	0.892732	0.995003
FAM105B	716.378	-0.0264078	0.195883	-0.134816	0.892757	0.995003
CCDC42B	6.91848	-0.0340156	0.248199	-0.134812	0.892761	0.995003
LOC100128361	15.9438	0.0381922	0.283274	0.134732	0.892823	0.995003
LYRM9	11.2365	-0.035951	0.270791	-0.13473	0.892825	0.995003
RP5-1024G6.5	1.38486	-0.0228434	0.166125	-0.134728	0.892827	0.995003
RNF213	4381.9	-0.0323683	0.240429	-0.13462	0.892912	0.995003
SIT1	37.4647	0.0379678	0.281007	0.134616	0.892916	0.995003
SP3	526.754	0.0292155	0.217031	0.134571	0.892951	0.995003
LOC284865	0.341897	0.0120944	0.107521	0.134543	0.892973
NEU3	92.0139	-0.0365889	0.271777	-0.134516	0.892994	0.995003
LOC101927098	0.70613	-0.0156366	0.108424	-0.134469	0.893032
MRPL1	37.5992	0.038676	0.286284	0.134438	0.893056	0.995003
MARK2P9	0.0606472	0.0931435	0.108576	0.134421	0.893069
CTXN1	2.26615	0.0301768	0.220281	0.134402	0.893084	0.995003
WBP2NL	3.74776	-0.0358682	0.257158	-0.13434	0.893134	0.995003
LOC101928969	0.307247	0.0138369	0.10765	0.134292	0.893172
MMACHC	22.4194	0.0382504	0.284412	0.134289	0.893174	0.995003
RPLP2	361.458	-0.03389	0.252209	-0.134284	0.893178	0.995003
INHBB	5.36765	-0.0346492	0.255398	-0.134273	0.893187	0.995003
LRRC1	21.5065	-0.0389368	0.287684	-0.13427	0.893189	0.995003
SOX7	18.089	-0.0369637	0.277783	-0.134189	0.893253	0.995003
C17orf62	538.831	-0.0329657	0.245672	-0.134183	0.893258	0.995003
TRAF4	158.141	-0.0384449	0.286943	-0.134168	0.89327	0.995003
CDC14C	0.0631933	0.113993	0.110268	-0.133982	0.893417
PIH1D1	44.6989	0.0385458	0.287725	0.133939	0.893451	0.995003
VN1R1	2.34834	-0.563255	0.220194	-0.133756	0.893596	0.995003
TRAPPC1	42.7226	-0.0385869	0.287004	-0.133689	0.893648	0.995003
GTF2A1	223.086	-0.0354619	0.265151	-0.133609	0.893712	0.995003
TLR10	322.813	-0.038272	0.286238	-0.133602	0.893717	0.995003
UBE2R2	321.164	-0.0273857	0.205257	-0.1336	0.893719	0.995003
PHLPP2	118.432	-0.0343498	0.256969	-0.133552	0.893757	0.995003
LOC100630923	66.4768	0.0356081	0.266305	0.133511	0.893789	0.995003
DKK1	0.171102	0.00272301	0.108987	-0.133498	0.893799
CDC25C	11.4005	0.0367851	0.275665	0.133436	0.893849	0.995003
WTAPP1	5.04072	0.0311003	0.230704	0.133427	0.893856	0.995003
FAM118B	21.7402	-0.0385151	0.286077	-0.13342	0.893862	0.995003
ADAM6	0.0474474	0.0402493	0.109682	0.133271	0.893979
TBRG4	60.7144	-0.0373019	0.27893	-0.133164	0.894063	0.995147
TPRKB	8.78806	0.0360389	0.265739	0.133117	0.894101	0.995147
DNM2	345.977	0.0316576	0.238338	0.132803	0.894349	0.995362
CHRDL2	0.897967	-0.00833365	0.109337	-0.132729	0.894408
C11orf16	0.0512576	0.113361	0.10997	0.132679	0.894447
LOC101929696	0.186454	-0.0154754	0.107294	-0.132669	0.894455
TSSK4	5.12387	-0.0353312	0.271198	-0.132426	0.894647	0.995612
TFB2M	23.6542	0.0380943	0.284944	0.13238	0.894683	0.995612
FLJ44006	0.706144	0.0548536	0.120022	0.132	0.894984
LOC729770	0.181182	0.0150351	0.107281	0.131966	0.895011
LOC102724543	106.789	-0.0368729	0.278857	-0.131932	0.895038	0.995905
RAP1GAP	9.3094	0.181387	0.216931	0.131909	0.895056	0.995905
SAMD12-AS1	0.28652	-0.0145124	0.107574	-0.131803	0.89514
LOC102723728	18.2317	0.0251624	0.191388	0.131685	0.895234	0.996029
DARS2	129.881	-0.0377237	0.28608	-0.131616	0.895288	0.996029
PERM1	0.119275	-0.00816799	0.109552	-0.131606	0.895296
SVEP1	109.879	0.0372487	0.283487	0.131559	0.895333	0.996029
C1QTNF9	0.061917	0.0597962	0.108028	-0.13128	0.895554
MAP3K11	162.661	0.0325757	0.248264	0.131267	0.895564	0.996104
FNBP4	629.741	-0.0266702	0.203149	-0.13124	0.895586	0.996104
ZPLD1	0.931687	-0.0517307	0.136887	-0.131236	0.895588
C9orf153	1.24494	-0.0233262	0.177632	-0.131176	0.895636	0.996104
LINC01138	44.0015	-0.0335655	0.256671	-0.131132	0.895671	0.996104
WDR5	96.6157	0.0349203	0.265636	0.131127	0.895675	0.996104
RTKN2	117.291	-0.0376666	0.28714	-0.130893	0.89586	0.996122
RP11-793H13.3	5.44717	0.0360805	0.273503	0.130855	0.89589	0.996122
AP3M2	72.8758	-0.0341906	0.261603	-0.130823	0.895916	0.996122
FAM173B	61.671	-0.0370095	0.282724	-0.130813	0.895923	0.996122
AK8	0.811806	0.108294	0.161518	-0.130791	0.895941
TRIM4	120.245	-0.0347915	0.265701	-0.130759	0.895966	0.996122
C17orf59	19.4082	0.0373074	0.285077	0.130671	0.896036	0.996139
CYP2B7P	0.0789767	-0.113764	0.110226	0.130633	0.896066
DBI	66.8057	0.0371238	0.28509	0.130535	0.896143	0.99616
LOC101929322	0.334077	-0.0130355	0.107668	-0.130509	0.896164
C1orf226	11.1616	-0.035079	0.266432	-0.130477	0.896189	0.99616
TNFRSF11A	5.24586	-0.0326343	0.249692	-0.130401	0.896249	0.99616
UTP6	117	-0.0344588	0.263802	-0.130369	0.896274	0.99616
ATF3	80.9041	0.0361386	0.280116	0.130181	0.896423	0.996225
AC144449.1	0.690689	-0.0163672	0.143058	-0.13016	0.89644
UQCRH	117.933	-0.0372068	0.285318	-0.130085	0.896499	0.996225
LOC102724368	0.264876	-0.0144728	0.1075	-0.130035	0.896539
NDUFA10	156.997	0.0368661	0.283267	0.130021	0.89655	0.996225
TMEM54	3.26026	0.029349	0.218754	0.130015	0.896555	0.996225
TSLP	0.576396	-0.0705772	0.128228	-0.129885	0.896658
TPRN	26.7677	-0.0372389	0.28591	-0.129841	0.896693	0.996225
LINC01184	98.474	0.0371425	0.28755	0.129798	0.896726	0.996225
LAIR2	0.575138	0.0115454	0.107624	0.129798	0.896727
MESP1	0.226393	-0.0115933	0.107379	-0.129796	0.896728
LOC101927055	1.20563	0.340388	0.17923	-0.129776	0.896744	0.996225
MARCH6	714.51	0.028403	0.218871	0.12974	0.896772	0.996225
SHMT2	200.703	-0.0368974	0.284253	-0.129663	0.896833	0.996231
KRR1	185.704	0.0346183	0.267585	0.129574	0.896903	0.996248
CALML6	0.389511	-0.0135855	0.10792	-0.12941	0.897034
ANKRD40	183.351	0.0325999	0.251979	0.129266	0.897147	0.996351
ZNF232	17.1487	-0.0361102	0.277039	-0.129217	0.897186	0.996351
RNF145	161.307	0.0352237	0.272033	0.12921	0.897191	0.996351
LOC102723471	0.701981	0.133735	0.121109	0.129054	0.897315
POP5	14.964	0.037071	0.284347	0.12895	0.897397	0.996351
TP73-AS1	181.484	-0.0324142	0.25149	-0.128894	0.897442	0.996351
AGAP2-AS1	3.09063	0.219733	0.232405	0.128783	0.89753	0.996351
AIM2	200.097	0.035831	0.277855	0.12875	0.897556	0.996351
TRIM2	114.908	0.0363279	0.284345	0.128646	0.897638	0.996351
RFFL	179.521	-0.0366591	0.285159	-0.128398	0.897834	0.996351
ETS1	2170.83	0.0264525	0.206305	0.12821	0.897982	0.996351
TGFBR3L	0.421516	-0.0136533	0.10799	-0.12818	0.898006
TAF5	33.6355	-0.0369212	0.286658	-0.128128	0.898048	0.996351
ORC1	49.7886	-0.0370419	0.287692	-0.128112	0.898061	0.996351
SLC1A7	0.563525	-0.0130484	0.108136	-0.128091	0.898077
VCAM1	146.256	0.0347946	0.271531	0.128089	0.898079	0.996351
PRKRIR	227.617	-0.0341954	0.266743	-0.128065	0.898098	0.996351
PRICKLE2-AS1	3.9534	-0.0287543	0.21869	-0.12806	0.898102	0.996351
PCBD1	34.2644	0.0367213	0.285605	0.128004	0.898146	0.996351
OR6S1	0.74527	-0.0970461	0.146522	-0.127971	0.898172
KDM4A-AS1	5.86003	0.0314865	0.244203	0.127944	0.898193	0.996351
SMIM11	9.85013	-0.0364784	0.283262	-0.127932	0.898203	0.996351
AMBN	0.0495022	0.112909	0.109853	0.127892	0.898234
FBXO18	190.833	-0.0355067	0.277099	-0.127891	0.898235	0.996351
HIGD1C	0.405611	-0.139425	0.123437	-0.12789	0.898236
FAM155B	2.5874	0.0672743	0.134784	-0.127862	0.898258	0.996351
KLHL20	67.6828	0.0353891	0.276822	0.127811	0.898298	0.996351
IP6K3	0.678525	0.0091348	0.108178	0.127742	0.898353
PSMC3	90.3094	0.0365029	0.286194	0.127698	0.898388	0.996351
YY1	168.826	-0.0288615	0.225771	-0.127634	0.898438	0.996351
RP11-695J4.2	5.94267	0.0300522	0.230786	0.127617	0.898452	0.996351
UMODL1	0.94222	-0.0330106	0.123967	0.127584	0.898478
POLG	204.634	0.0287205	0.224895	0.127557	0.8985	0.996351
GPAT2	14.5243	0.0293149	0.23133	0.127484	0.898557	0.996351
LINC00632	0.286632	0.0127724	0.107585	0.12742	0.898608
HSD17B13	0.64418	0.0150375	0.130318	0.127404	0.898621
WEE2	0.232649	-0.0146177	0.107426	-0.127356	0.898658
LOC101927407	20.8471	0.033249	0.267039	0.127327	0.898681	0.996351
SPAG9	451.572	-0.0216287	0.169981	-0.127272	0.898725	0.996351
FMO5	5.69282	0.0335766	0.264053	0.12724	0.89875	0.996351
LOC102724493	1.10097	0.0167265	0.125336	0.12724	0.898751	0.996351
AP5M1	115.024	0.0322258	0.253097	0.127174	0.898802	0.996351
ADAMTS18	1.41667	-0.0201224	0.153004	-0.127172	0.898805	0.996351
ZNF512	156.807	0.0287838	0.226312	0.127129	0.898839	0.996351
LRIG1	136.099	-0.0358796	0.281767	-0.127096	0.898864	0.996351
MAPK7	39.5366	-0.0360396	0.283006	-0.126936	0.898991	0.996386
C9orf117	0.0476953	-0.0508999	0.107605	0.126931	0.898995
A2M-AS1	69.7935	-0.036492	0.287713	-0.126917	0.899006	0.996386
LIN28A	0.0468348	0.082978	0.108256	0.12691	0.899011
TMEM252	1.47386	0.0168342	0.130648	0.126538	0.899306	0.996483
TAF9	70.774	0.0345926	0.272288	0.126509	0.899329	0.996483
EML1	11.6096	0.0351429	0.276502	0.126495	0.89934	0.996483
INSM2	0.847583	-0.0135068	0.132456	-0.126484	0.899348
EBF3	14.5431	-0.0302262	0.238539	-0.126473	0.899358	0.996483
CENPH	42.7236	0.0362798	0.285215	0.12646	0.899368	0.996483
GTF2B	29.3215	-0.0365263	0.287468	-0.126321	0.899478	0.996513
NLRP6	6.49702	0.0326476	0.255834	0.126164	0.899602	0.996513
BUB1	156.764	-0.0363076	0.287408	-0.126142	0.89962	0.996513
COMMD5	82.7176	0.0360457	0.285951	0.125918	0.899797	0.996513
TMC7	0.707628	0.0166456	0.144463	0.125863	0.899841
PIANP	2.46776	-0.272536	0.213631	-0.12583	0.899866	0.996513
MRGPRX2	1.81402	0.118557	0.121767	-0.125767	0.899916	0.996513
AUP1	133.051	-0.0285312	0.226773	-0.125691	0.899977	0.996513
SNCB	0.0698749	0.0793429	0.108503	-0.125527	0.900106
SSUH2	0.557941	-0.0139588	0.10823	-0.125417	0.900194
MERTK	68.7169	0.0355451	0.285523	0.12541	0.900199	0.996513
LOC439951	0.683321	-0.018912	0.142094	-0.125395	0.900211
LOC101927180	0.138468	0.0574127	0.108261	-0.125303	0.900284
C9orf43	2.49476	0.0269928	0.206517	0.125229	0.900342	0.996513
FBLN7	10.249	-0.0325501	0.258531	-0.125174	0.900386	0.996513
ZBTB21	110.443	0.0339715	0.271027	0.125172	0.900388	0.996513
WDR20	111.727	-0.0292259	0.23391	-0.12513	0.900421	0.996513
LOC102723582	7.8716	-0.412925	0.264063	0.125094	0.900449	0.996513
GRIP2	8.07836	-0.568846	0.257752	-0.125059	0.900477	0.996513
UNC5D	2.14692	-0.0156808	0.123414	-0.125023	0.900505	0.996513
TRPV5	2.45377	0.0187421	0.146293	0.125	0.900524	0.996513
MCU	46.0465	0.0357842	0.286851	0.124986	0.900535	0.996513
LINC00515	1.6119	-0.29636	0.224487	-0.124977	0.900542	0.996513
ATP13A2	98.0312	0.0336257	0.269741	0.124934	0.900576	0.996513
RBMXL1	152.048	0.0321044	0.256647	0.124923	0.900585	0.996513
FAM193A	210.541	-0.0292394	0.234057	-0.124898	0.900604	0.996513
C2CD4B	1.15656	-0.180797	0.168695	0.124772	0.900704	0.996513
LINC01021	1.77904	0.102673	0.133695	-0.124758	0.900715	0.996513
FDFT1	165.185	0.0340911	0.273201	0.12469	0.900769	0.996513
ZNF385D	4.07417	0.295975	0.256689	-0.124675	0.900781	0.996513
ZNF571	12.7128	1.04268	0.286412	-0.124595	0.900845	0.996513
FSD2	7.15203	-0.0308117	0.248277	-0.124551	0.900879	0.996513
CCNG2	228.102	-0.0335213	0.269246	-0.124475	0.900939	0.996514
CCDC120	33.1522	0.0358051	0.287405	0.124371	0.901021	0.996514
UNC5A	3.75817	-0.0229279	0.18163	-0.124219	0.901142	0.996514
TATDN3	55.1888	-0.0358405	0.287659	-0.124092	0.901242	0.996514
TMEM150C	14.7886	-0.0320514	0.257571	-0.124014	0.901305	0.996514
ARAP3	21.936	0.034847	0.281487	0.124011	0.901306	0.996514
XPNPEP1	107.901	0.032034	0.258027	0.123936	0.901366	0.996514
NDST1	147.763	0.0321942	0.260433	0.12389	0.901402	0.996514
KCNIP3	2.73679	0.213694	0.188992	-0.12388	0.90141	0.996514
AC009948.5	49.7216	-0.0351893	0.286486	-0.123855	0.90143	0.996514
C1QTNF2	0.0591769	0.104151	0.108811	0.123786	0.901485
BLOC1S1-RDH5	0.893573	0.0903026	0.135037	-0.12375	0.901513
EPB41L2	166.418	-0.0337181	0.272549	-0.123723	0.901535	0.996569
ATPAF1	86.9328	-0.0338964	0.273419	-0.123646	0.901595	0.996575
HSPB11	17.8001	-0.0359013	0.287398	-0.12351	0.901703	0.996576
SETBP1	495.728	0.0336922	0.27317	0.123506	0.901706	0.996576
EPN2-IT1	0.723566	-0.0175542	0.131515	-0.123402	0.901789
BAHD1	83.7757	-0.027003	0.21897	-0.123236	0.901921	0.996752
LINC00526	2.13174	-0.314398	0.198346	-0.123093	0.902034	0.99676
BFAR	115.511	-0.0306178	0.248247	-0.123081	0.902043	0.99676
ATG14	122.815	0.595469	0.247565	-0.122947	0.902149	0.99676
NIPSNAP3A	18.0583	-0.0356053	0.287494	-0.122909	0.902179	0.99676
RASSF9	2.37448	-0.414394	0.212633	-0.122846	0.902229	0.99676
MTMR14	115.383	-0.0328959	0.267688	-0.122771	0.902288	0.99676
EID3	23.4052	-0.0354555	0.286485	-0.122741	0.902312	0.99676
CHORDC1	199.594	0.0334946	0.272854	0.122642	0.902391	0.99677
EIF4E2	84.0288	-0.0309	0.251328	-0.12259	0.902432	0.99677
BCRP3	3.41187	0.0290132	0.237203	0.122214	0.90273	0.99677
BATF2	13.2782	-0.0330978	0.269306	-0.12215	0.90278	0.99677
PLCH2	44.8525	0.0350858	0.287444	0.122104	0.902817	0.99677
AOAH-IT1	3.28635	-0.027468	0.219613	-0.122047	0.902862	0.99677
DNAH8	201.156	-0.0347164	0.284697	-0.122004	0.902896	0.99677
C19orf68	31.5598	0.0341723	0.285851	0.12198	0.902915	0.99677
ATP7B	25.3927	0.0283412	0.237339	0.121963	0.902929	0.99677
CHDH	67.7139	-0.0346322	0.283993	-0.121736	0.903108	0.99677
SGK2	6.01752	-0.0245961	0.201751	-0.121707	0.903131	0.99677
DOCK10	689.072	-0.0329678	0.270868	-0.121665	0.903164	0.99677
DCLK2	23.1701	0.0339973	0.279812	0.121651	0.903175	0.99677
ZCCHC9	44.0494	-0.0334655	0.275577	-0.121527	0.903274	0.99677
MKLN1	551.035	-0.0291037	0.239391	-0.121519	0.90328	0.99677
GALK1	9.61693	-0.033486	0.274589	-0.12149	0.903303	0.99677
EML6	895.597	0.0343225	0.282517	0.121477	0.903314	0.99677
NFATC3	468.872	0.0245076	0.201779	0.121409	0.903367	0.99677
FBXL3	184.607	-0.0284992	0.23529	-0.121176	0.903552	0.99677
CCL24	0.676323	-0.0154358	0.118186	-0.121144	0.903577
LOC100288069	72.497	-0.0341701	0.281184	-0.121132	0.903586	0.99677
TOM1L1	9.85925	-0.0326163	0.272909	-0.121059	0.903644	0.99677
LRIF1	114.084	0.0323369	0.266471	0.121055	0.903647	0.99677
LOC441454	5.28297	0.0235242	0.201318	0.12105	0.903651	0.99677
OR2K2	0.528369	-0.100189	0.109848	0.121047	0.903654
PPP1R14B	71.7851	0.0336105	0.276748	0.120961	0.903722	0.99677
LOC101928277	0.248625	-0.0135481	0.107459	-0.120939	0.903739
LOC100287042	11.8874	0.0337681	0.275586	0.120795	0.903854	0.99677
C12orf4	87.2499	0.0322148	0.266456	0.120372	0.904189	0.99677
SSBP2	62.2734	-0.0345272	0.285986	-0.120166	0.904352	0.99677
RP11-356I2.4	11.5032	-0.0337876	0.281807	-0.120074	0.904425	0.99677
MT1E	2.22258	-0.0296125	0.237417	-0.120015	0.904471	0.99677
CCDC154	2.5282	0.25089	0.204813	-0.119926	0.904542	0.99677
XRCC5	623.449	0.0298276	0.248915	0.119776	0.904661	0.99677
PGBD4	26.7905	0.0339488	0.281718	0.119684	0.904733	0.99677
HACL1	32.525	-0.0342709	0.284759	-0.119684	0.904734	0.99677
TBX1	5.06206	0.452524	0.262821	0.11968	0.904736	0.99677
TLR5	32.4034	0.0331709	0.282147	0.119624	0.904781	0.99677
LOC101928764	0.593895	0.0162718	0.128448	0.119617	0.904787
DGUOK-AS1	0.992006	0.017469	0.135274	0.119611	0.904791	0.99677
CHAF1B	29.5262	-0.0341914	0.283244	-0.119596	0.904804	0.99677
SPTB	27.0865	0.0211635	0.243024	-0.119387	0.904968	0.99677
LOC102724135	40.1472	0.0336491	0.283599	0.119256	0.905073	0.99677
ADD2	12.6261	0.0318957	0.264888	0.119219	0.905102	0.99677
MSTN	1.0823	0.429883	0.197864	-0.119157	0.905151	0.99677
SLC35B1	26.0146	-0.0341664	0.284633	-0.119146	0.90516	0.99677
KIAA1009	60.4379	0.0311767	0.260758	0.119122	0.905178	0.99677
LOC100505761	34.646	0.0335099	0.280555	0.119031	0.905251	0.99677
RPS13	331.529	0.0316628	0.266025	0.11903	0.905251	0.99677
CTB-118N6.3	7.65107	-0.0316554	0.262914	-0.118611	0.905584	0.99677
NFU1	24.0189	0.0338893	0.284086	0.118498	0.905673	0.99677
KLHL21	145.698	0.033322	0.281379	0.118467	0.905698	0.99677
SNRNP35	35.1759	0.0332624	0.279019	0.118399	0.905752	0.99677
GSS	35.8338	-0.0318721	0.268341	-0.118354	0.905787	0.99677
LOC285638	30.7687	0.0340601	0.287493	0.118104	0.905985	0.99677
TKTL2	0.555891	0.0661862	0.129976	0.118085	0.906
TMEM258	19.1045	-0.0339171	0.285743	-0.118076	0.906007	0.99677
LOC102723926	14.8027	0.0326972	0.276964	0.118019	0.906053	0.99677
OR2D3	0.688465	0.0161033	0.129341	0.118019	0.906053
LOC100133331	166.59	-0.0339159	0.287725	-0.118003	0.906065	0.99677
NLRP3	15.3533	-0.0336919	0.283665	-0.117946	0.906111	0.99677
FBXO38	137.76	0.0270712	0.229514	0.117861	0.906178	0.99677
COL28A1	2.33236	0.0238651	0.198328	0.117814	0.906215	0.99677
RABGGTA	23.9144	-0.0337602	0.284646	-0.117786	0.906237	0.99677
RAB4B-EGLN2	0.305337	0.0939459	0.109372	-0.117672	0.906327
GLRX3	66.8856	-0.0330057	0.279742	-0.117484	0.906477	0.99677
HOXD3	5.57183	0.0342606	0.257247	-0.117464	0.906493	0.99677
UBE3C	351.67	0.0218368	0.185943	0.117385	0.906555	0.99677
RP11-909B2.1	0.0628281	0.00375908	0.109078	-0.117276	0.906641
NFKBIB	49.5397	0.0317598	0.270074	0.117227	0.90668	0.99677
RAB39B	49.4452	0.0333154	0.283857	0.11714	0.906749	0.99677
RP11-93B14.5	0.418566	-0.0124381	0.107994	-0.117104	0.906777
DNASE1L1	47.2265	0.0327491	0.278249	0.117035	0.906832	0.99677
ZNF37BP	380.331	-0.0295718	0.252573	-0.117021	0.906843	0.99677
HOXA10-AS	1.16573	0.0104135	0.137785	0.116907	0.906934	0.99677
INSRR	0.904481	0.0185373	0.148845	0.116839	0.906988
TAPT1-AS1	38.7724	-0.0337772	0.287277	-0.116828	0.906996	0.99677
LOC100129534	3.48098	-0.028358	0.234526	-0.116792	0.907025	0.99677
MAGEC1	0.526224	-0.0947811	0.109836	0.11667	0.907122
FAM161B	14.2655	-0.720762	0.287356	0.11666	0.90713	0.99677
FAM3C	124.404	0.0308966	0.264359	0.116656	0.907132	0.99677
NDUFAF4P1	12.8785	0.03378	0.287257	0.116625	0.907157	0.99677
SIGLEC11	4.3788	0.0272527	0.24462	0.116577	0.907195	0.99677
USP50	0.422033	-0.0123023	0.10798	-0.116555	0.907212
ZBTB25	97.1547	-0.0326666	0.27937	-0.116532	0.907231	0.99677
PRAP1	0.982089	-0.0189454	0.160186	-0.116527	0.907235	0.99677
SFT2D1	14.27	0.0332884	0.283359	0.116378	0.907353	0.99677
FRA10AC1	50.972	0.0323762	0.276974	0.116333	0.907388	0.99677
PTRH2	39.4976	-0.0327814	0.283145	-0.116277	0.907433	0.99677
PEX11G	0.500547	-0.0132606	0.111901	-0.116071	0.907596
XKR8	11.5033	0.973094	0.283574	0.116063	0.907603	0.99677
POLB	19.8459	0.0326232	0.28229	0.116024	0.907634	0.99677
IFITM10	5.63171	-0.483804	0.27874	-0.116011	0.907644	0.99677
MDM1	85.7067	-0.0317888	0.273215	-0.115984	0.907665	0.99677
FOXD4L3	2.33244	0.412027	0.21332	0.115904	0.907729	0.99677
PTPLAD2	112.24	0.033018	0.286732	0.115867	0.907758	0.99677
DDB2	49.9806	-0.0320581	0.275459	-0.115821	0.907795	0.99677
HAUS4	46.7682	0.0334397	0.287414	0.115802	0.907809	0.99677
BAIAP2	19.3985	-0.0314771	0.274767	-0.115774	0.907832	0.99677
CHRNB1	7.75274	-0.0316109	0.268189	-0.115743	0.907856	0.99677
LOC102723998	0.312693	-0.110692	0.10997	-0.115653	0.907927
C4orf32	28.6887	0.0330097	0.283103	0.115623	0.907952	0.99677
ELMOD1	0.468246	-0.011807	0.110142	-0.115583	0.907983
GRIN3B	1.6686	0.0152092	0.18139	-0.115531	0.908024	0.99677
CLCN6	162.731	0.0282818	0.244923	0.11541	0.90812	0.99677
CCDC150	20.5529	0.0333089	0.287647	0.115276	0.908226	0.99677
KLHL22	51.6036	-0.0301995	0.26175	-0.114836	0.908575	0.99677
LOC100131270	0.0711724	0.1094	0.109721	-0.114811	0.908595
LOC100506691	1.75844	0.0229056	0.190523	0.114784	0.908617	0.99677
RNASEH1-AS1	9.3822	0.0328295	0.283123	0.114782	0.908618	0.99677
MCAT	18.3441	0.0333948	0.287625	0.11476	0.908635	0.99677
C11orf21	17.8955	0.545104	0.279578	0.114663	0.908712	0.99677
HIST1H3C	34.6165	0.432571	0.280468	-0.114652	0.908721	0.99677
LOC339862	0.0900287	-0.0027394	0.110289	-0.114627	0.90874
FBXO9	104.988	0.0283513	0.247448	0.114598	0.908764	0.99677
PTPRZ1	0.122176	-0.082544	0.108525	0.114593	0.908768
HIST1H2AC	98.0424	-0.0282007	0.24644	-0.11458	0.908778	0.99677
MYADML	3.41881	-0.199727	0.174178	-0.114556	0.908797	0.99677
LRRIQ3	1.11201	0.0201283	0.162791	0.114535	0.908813	0.99677
TBCB	50.9904	-0.03023	0.263363	-0.114506	0.908836	0.99677
ISG20	143.189	-0.0301339	0.263007	-0.114471	0.908864	0.99677
ATXN7L3B	332.363	-0.0264087	0.230691	-0.114417	0.908907	0.99677
RUNDC3A	0.969353	0.0206397	0.172849	0.114347	0.908962	0.99677
FAM72B	57.7873	-0.0321594	0.280312	-0.114304	0.908997	0.99677
DBF4B	84.4559	0.0295091	0.258232	0.114195	0.909083	0.99677
RP11-37N22.1	0.497932	-0.011456	0.127494	-0.114183	0.909093
RP5-977B1.7	3.05558	-0.0297699	0.254736	-0.114175	0.909099	0.99677
SKA3	59.7251	0.0329661	0.287626	0.114173	0.909101	0.99677
LOC101927085	6.28353	-0.0276104	0.238603	-0.114163	0.909109	0.99677
OPN1SW	0.139394	-0.0371921	0.110125	0.114136	0.90913
ZNF439	58.1203	0.0323154	0.282777	0.114003	0.909235	0.99677
RP11-554F20.1	0.198891	-0.0129351	0.107326	-0.113982	0.909252
CPNE7	5.61796	-0.533065	0.256743	0.113977	0.909256	0.99677
CCDC148	4.06485	-0.022919	0.198311	-0.113918	0.909303	0.99677
SVIP	15.3953	-0.0324279	0.28615	-0.113897	0.909319	0.99677
VCL	315.129	0.0301788	0.265052	0.113872	0.909339	0.99677
RP11-379K22.2	0.510856	0.00944974	0.113276	0.113843	0.909362
C3orf35	16.663	-0.0331312	0.287417	-0.113832	0.909371	0.99677
LOC101929201	0.521406	-0.0106939	0.108008	-0.113744	0.909441
TAS2R31	34.3023	0.0328271	0.287268	0.113704	0.909473	0.99677
RIPK4	1.94891	0.053613	0.133945	-0.113686	0.909487	0.99677
HIST1H3D	104.41	0.0327486	0.287363	0.113649	0.909516	0.99677
RNF219-AS1	2.8899	0.0291841	0.252742	0.113621	0.909538	0.99677
LOC102724827	2.62456	0.0245132	0.207861	0.113607	0.90955	0.99677
SLC1A4	136.791	0.0311034	0.273424	0.113521	0.909618	0.99677
INSIG1	197.452	0.0276825	0.243936	0.113458	0.909667	0.99677
ZNF254	78.708	-0.0326784	0.287582	-0.113428	0.909691	0.99677
TMEM63A	212.906	-0.0270064	0.238694	-0.113424	0.909694	0.99677
KIAA1239	0.209656	0.0732656	0.108488	0.113419	0.909698
RHOXF1	0.389938	-0.0119668	0.107927	-0.1134	0.909714
CENPK	45.847	0.0325195	0.285729	0.113318	0.909778	0.99677
DCXR	14.13	0.031911	0.278597	0.113316	0.90978	0.99677
PAX8	141.566	-0.0280719	0.248064	-0.113309	0.909786	0.99677
LOC101927268	0.638693	-0.0155281	0.12895	-0.113296	0.909796
CUEDC2	30.947	0.0325398	0.285703	0.113269	0.909818	0.99677
C14orf183	0.317937	0.0116194	0.107699	0.113211	0.909863
TPD52L2	131.614	0.0225826	0.199282	0.113184	0.909884	0.99677
ELOVL1	59.1935	-0.030464	0.269027	-0.113145	0.909916	0.99677
SRSF8	111.679	0.0242338	0.214039	0.113098	0.909953	0.99677
NR3C2	64.1289	0.0323637	0.287084	0.112967	0.910057	0.99677
MISP	1.40286	0.100356	0.167332	-0.112943	0.910076	0.99677
GALNT11	49.6549	0.031824	0.281146	0.112921	0.910093	0.99677
LOC102724549	0.331674	-0.0116421	0.107553	-0.112807	0.910184
PYCRL	39.3376	0.0324933	0.287643	0.11279	0.910197	0.99677
KRTAP10-10	0.280917	0.0452711	0.108319	-0.112759	0.910222
MEFV	9.14269	-0.572759	0.266409	0.112664	0.910297	0.99677
LINC00698	0.547484	-0.0126671	0.108233	-0.112662	0.910298
LINC00578	0.242814	-0.0862329	0.108937	-0.112523	0.910409
LOC101927722	0.0929484	0.109579	0.109853	-0.112496	0.91043
LPL	14.291	0.0313173	0.279402	0.112465	0.910455	0.99677
SACS-AS1	40.5033	-0.0156263	0.139077	-0.112429	0.910483	0.99677
COL4A4	225.158	-0.0320597	0.286124	-0.112392	0.910513	0.99677
DDX12P	241.22	-0.032335	0.287725	-0.112215	0.910653	0.99677
TXNDC9	43.0076	0.0319552	0.28377	0.112147	0.910707	0.99677
SLC4A1	7.20593	-0.312242	0.237856	0.112144	0.910709	0.99677
LOC101927435	0.208136	-0.0131983	0.107357	-0.112119	0.910729
RASA4	292.645	-0.0296868	0.264737	-0.112085	0.910756	0.99677
STIM2	232.49	0.0289493	0.258014	0.11205	0.910784	0.99677
LOC100505564	17.7791	-0.0315532	0.279649	-0.11204	0.910791	0.99677
PKP4	124.739	0.032058	0.287694	0.112001	0.910823	0.99677
NT5M	2.88377	-0.0241816	0.205592	-0.111995	0.910827	0.99677
APOL6	498.776	-0.0257049	0.229539	-0.111995	0.910827	0.99677
VTN	0.86821	0.125366	0.136581	0.111819	0.910967
C12orf74	49.4736	-0.031553	0.285536	-0.111819	0.910967	0.99677
KIFC1	97.5447	0.0319207	0.284898	0.111812	0.910973	0.99677
CEP290	201.509	-0.0282487	0.252528	-0.111786	0.910993	0.99677
C10orf54	82.4419	-0.0306972	0.274231	-0.11173	0.911037	0.99677
B3GALT6	46.772	-0.0315782	0.284116	-0.111699	0.911062	0.99677
RPL3	1763.91	0.030102	0.269569	0.111648	0.911102	0.99677
UNC79	2.78361	0.024078	0.207577	0.111614	0.911129	0.99677
SRSF1	1133.26	0.0194418	0.174206	0.111584	0.911153	0.99677
DMAP1	18.0767	0.031447	0.279366	0.111529	0.911197	0.99677
CYP17A1	0.11133	-0.100692	0.109439	0.111514	0.911209
LHX4	1.27406	-0.517424	0.228447	0.111461	0.91125	0.99677
ASCL1	0.919359	0.0146231	0.122799	0.111408	0.911293
TPCN1	318.022	0.0267651	0.240298	0.111355	0.911335	0.99677
LOC340508	0.462011	0.0110754	0.107982	0.111262	0.911408
MACROD1	14.572	-0.029789	0.267736	-0.111201	0.911457	0.99677
SYT11	129.423	-0.0303159	0.272915	-0.111166	0.911485	0.99677
RP11-41O4.2	0.26764	0.0953298	0.109616	-0.111144	0.911502
IST1	294.862	0.0260623	0.234784	0.111063	0.911566	0.99677
LMNB2	218.522	0.030186	0.271423	0.11104	0.911584	0.99677
ANKRD1	1.2057	-0.10455	0.12773	0.110871	0.911719	0.99677
LOC100996574	0.330734	0.0113509	0.107735	0.11084	0.911743
MBIP	31.4692	-0.0318359	0.285609	-0.110835	0.911747	0.99677
MYLK2	1.40357	-0.0190954	0.166215	-0.11076	0.911807	0.99677
GOLGA6B	0.686832	0.0126442	0.108396	0.110756	0.91181
EGFLAM	8.16453	-0.0301172	0.269753	-0.110732	0.911829	0.99677
ETNK2	3.74214	0.0237412	0.207906	0.110719	0.911839	0.99677
AKAP3	3.68432	-0.622851	0.27207	0.110629	0.911911	0.99677
DAND5	0.297681	-0.0117625	0.107617	-0.11057	0.911957
ZNF816	42.3958	-0.0319278	0.287721	-0.11055	0.911973	0.99677
BUD13	45.8677	-0.0318691	0.2864	-0.110522	0.911995	0.99677
LGI2	30.7399	0.0303526	0.273599	0.110466	0.91204	0.99677
INO80D	544.738	-0.0258599	0.234045	-0.110427	0.912071	0.99677
GGA3	218.476	-0.0284934	0.257937	-0.110361	0.912123	0.99677
FAM188A	57.7983	-0.028943	0.26116	-0.110351	0.912131	0.99677
DIXDC1	30.2288	-0.031615	0.285953	-0.110279	0.912188	0.99677
AP000330.8	1.43632	-0.0217032	0.193105	-0.110231	0.912226	0.99677
PCDHB5	0.332335	-0.0598617	0.108774	0.110211	0.912242
STT3B	493.452	0.0305113	0.276746	0.110173	0.912272	0.99677
RP11-267N12.1	0.0830747	-0.0743183	0.108027	-0.110144	0.912295
BTBD1	219.115	0.0306573	0.278125	0.110047	0.912372	0.99677
ANK3	164.9	0.0315616	0.287677	0.110035	0.912382	0.99677
CNTNAP5	0.29371	0.0114098	0.107609	0.109933	0.912462
EPN3	1.38968	-0.232117	0.155101	-0.109896	0.912492	0.99677
KIAA0907	263.92	-0.029691	0.270013	-0.109857	0.912523	0.99677
EPB41L5	193.507	0.0306921	0.280876	0.109791	0.912575	0.99677
LOC102723733	5.15981	0.0287288	0.255713	0.109709	0.91264	0.99677
RAB11B	94.7887	-0.0552035	0.200639	-0.109636	0.912698	0.99677
BRWD1-IT2	1.13086	-0.0150488	0.136143	-0.109598	0.912728	0.99677
SMG7-AS1	2.56112	0.0208644	0.182632	0.10959	0.912735	0.99677
UBTD1	4.90527	0.0292547	0.263077	0.109587	0.912737	0.99677
RPLP0P2	0.453294	-0.00705398	0.107717	-0.109523	0.912787
HIATL1	199.176	-0.0303585	0.277284	-0.109486	0.912817	0.99677
CPEB2-AS1	0.193581	-0.113418	0.109888	-0.109457	0.91284
TMEM207	0.230171	-0.114469	0.110269	-0.109457	0.91284
AC007099.1	0.0688412	-0.0841273	0.108371	-0.109457	0.91284
EXOC4	274.619	0.0277777	0.253944	0.109414	0.912875	0.99677
ITPRIPL1	32.71	0.030299	0.275879	0.109411	0.912877	0.99677
LOC100996634	0.619028	0.0149877	0.128924	0.10929	0.912972
LOC101928158	0.0732103	-0.0881308	0.108841	0.109163	0.913073
RP11-423C15.3	0.185633	0.0197858	0.107707	-0.109162	0.913074
PCGEM1	0.0666615	-0.113571	0.109947	-0.109143	0.913089
YEATS2	439.727	0.0296516	0.271765	0.109054	0.913159	0.996893
EPN2-AS1	0.314573	-0.0101165	0.107355	-0.109027	0.913181
SAAL1	27.3168	-0.0314041	0.285822	-0.108982	0.913217	0.996893
C11orf86	0.0553003	0.0906261	0.108678	-0.108947	0.913244
LOC101927157	0.947861	0.0105908	0.125614	0.108944	0.913247	0.996893
USP36	272.056	0.0229195	0.21025	0.108931	0.913257	0.996893
RRM1	161.74	-0.0312559	0.286546	-0.108922	0.913264	0.996893
ACTA1	0.317801	-0.00957097	0.107693	-0.108865	0.91331
KPRP	0.079463	0.10635	0.109487	-0.108648	0.913481
NIPBL	830.905	-0.0244379	0.22493	-0.108624	0.9135	0.996945
SKA2	97.4368	-0.0292172	0.26864	-0.108482	0.913613	0.996945
NKX6-3	0.0387535	-0.0790446	0.108377	0.108468	0.913625
LOC102723766	0.49219	0.0697269	0.108872	0.108388	0.913688
C20orf203	5.37797	0.0227086	0.21094	0.108387	0.913688	0.996945
TARP	6.65195	0.0274545	0.250518	0.1083	0.913758	0.996945
LOC341056	0.0935665	0.0688864	0.108408	-0.1083	0.913758
TNFRSF19	11.7384	-0.0263002	0.24093	-0.10823	0.913813	0.996945
FAM160A2	76.4415	-0.0281537	0.260036	-0.108203	0.913835	0.996945
PABPC4	456.211	-0.0270338	0.250173	-0.108005	0.913992	0.996945
ZNF671	39.4367	-0.0308274	0.283596	-0.108002	0.913994	0.996945
BCL9L	280.465	0.0268959	0.249283	0.107942	0.914042	0.996945
PLAC8L1	2.4046	-0.0213244	0.191821	-0.107787	0.914165	0.996945
MND1	15.002	-0.0294678	0.271053	-0.107724	0.914215	0.996945
RP11-66B24.1	0.262794	0.0651193	0.108634	-0.107699	0.914234
RSAD2	51.4416	0.0298575	0.277732	0.107662	0.914264	0.996945
RGPD2	41.9994	0.228082	0.233234	0.107574	0.914333	0.996945
SP140L	116.211	0.0278773	0.259028	0.107547	0.914355	0.996945
SMARCA5	462.428	-0.0279275	0.259475	-0.10754	0.914361	0.996945
ANKRD13B	21.6887	0.0311371	0.287382	0.107526	0.914371	0.996945
ZSCAN1	0.904551	-0.0629781	0.110793	0.107511	0.914383
LOC102724374	9.20648	0.301333	0.188467	0.107487	0.914402	0.996945
ZNF83	290.095	-0.0304552	0.283606	-0.107327	0.914529	0.996945
SLC17A7	3.82882	-0.283503	0.230797	-0.107296	0.914554	0.996945
NEUROG2	1.01502	-0.0199092	0.174686	-0.107285	0.914563	0.996945
TMEM5	30.0696	0.0293957	0.27353	0.107273	0.914572	0.996945
INPP5E	88.6768	-0.0295569	0.275551	-0.107252	0.914589	0.996945
CASC1	1.3345	-0.0186705	0.175117	-0.107196	0.914634	0.996945
SIAE	26.0339	-0.0301371	0.280728	-0.107119	0.914695	0.996945
ZBTB22	33.4178	0.0304381	0.283374	0.107099	0.91471	0.996945
NBPF18P	0.222092	-0.0124648	0.107394	-0.107058	0.914743
FXYD4	0.276391	-0.0818283	0.109022	-0.107052	0.914748
ZNF250	47.7651	0.622437	0.287725	0.107003	0.914787	0.996945
LOC101929937	5.01842	0.0259034	0.240467	0.10699	0.914797	0.996945
LOC102724476	2.06652	-0.0235371	0.21781	-0.106865	0.914896	0.996958
PPIF	116.907	-0.0304578	0.28447	-0.10682	0.914932	0.996958
CFHR1	0.627646	0.0576718	0.108948	0.106729	0.915004
NUDT15	30.6428	0.0302281	0.281701	0.106685	0.915039	0.996958
MEF2D	297.076	0.0230903	0.216446	0.10663	0.915082	0.996958
GIT1	131.811	0.026672	0.249935	0.10663	0.915083	0.996958
FAM222A	6.25926	-0.0270631	0.255897	-0.106534	0.915159	0.996958
LOC102723777	3.25409	0.0199227	0.18539	0.106491	0.915193	0.996958
RP11-806H10.4	0.634599	-0.0145367	0.129481	-0.106371	0.915288
SYS1	92.0219	-0.0232799	0.218792	-0.106267	0.915371	0.997031
ILF2	205.498	-0.0303959	0.285662	-0.106244	0.915389	0.997031
LOC101929719	2.3685	-0.357613	0.227305	-0.106171	0.915447	0.997031
C1QTNF4	0.790974	-0.0114389	0.121519	-0.105987	0.915593
LOC101929330	0.933447	-0.321473	0.178023	-0.105966	0.915609
MTMR12	230.955	-0.0236857	0.223479	-0.105932	0.915636	0.997031
ZNF775	15.3534	-0.0305095	0.286182	-0.105751	0.91578	0.997031
LOC340090	0.755537	-0.0136345	0.12021	-0.105662	0.915851
LINC01137	6.1529	-0.0235575	0.233884	-0.105384	0.916071	0.997031
ALG10B	146.262	0.0292686	0.277933	0.10532	0.916122	0.997031
CTNNBL1	81.7458	-0.0256608	0.244214	-0.105274	0.916159	0.997031
WAPAL	392.156	-0.027579	0.262014	-0.105178	0.916234	0.997031
RRP1B	245.167	-0.0277155	0.26332	-0.105131	0.916272	0.997031
C12orf66	62.5289	-0.0286109	0.271244	-0.105116	0.916283	0.997031
LOC101927445	2.03399	-0.0843651	0.157839	0.105023	0.916358	0.997031
THRAP3	528.269	-0.0277364	0.264001	-0.105008	0.916369	0.997031
RP11-333A23.4	0.449128	0.0104432	0.107946	0.104967	0.916402
NSMCE2	32.6323	0.0295322	0.281541	0.104929	0.916432	0.997031
GPR6	0.249103	0.0774836	0.109108	-0.104918	0.916441
LOC101927471	0.603116	-0.0125698	0.128936	-0.10491	0.916447
HIVEP1	779.93	0.0236374	0.225309	0.104898	0.916457	0.997031
MED31	10.9098	0.0284167	0.266348	0.10488	0.916471	0.997031
WDR89	73.6314	-0.0266835	0.254053	-0.104873	0.916477	0.997031
MRGBP	32.192	0.029594	0.280568	0.104853	0.916492	0.997031
TIGD5	10.7377	0.0302611	0.28341	0.10483	0.916511	0.997031
SCARNA12	53.2621	-0.0295493	0.280904	-0.104828	0.916513	0.997031
PCCB	42.6932	-0.0303664	0.287678	-0.104816	0.916522	0.997031
DDX52	118.232	0.0268104	0.255486	0.104815	0.916523	0.997031
HIST1H3J	56.6497	0.0299946	0.284952	0.104812	0.916525	0.997031
C17orf102	0.30627	0.106123	0.110033	-0.104509	0.916765
ALKBH3	4.97271	-0.02943	0.27382	-0.104446	0.916816	0.997179
MROH8	6.14231	0.0260529	0.244689	0.104445	0.916816	0.997179
FILIP1	12.277	1.15617	0.287596	-0.104428	0.91683	0.997179
CDSN	1.36937	-0.001025	0.11028	0.104355	0.916887	0.997179
RGS5	209.97	0.028679	0.275278	0.104294	0.916936	0.997179
ZFP62	203.01	0.0239636	0.229891	0.104119	0.917075	0.99727
LOC101928717	1.01707	-0.0195968	0.185409	-0.104004	0.917166	0.99731
LOC101929385	256.42	-0.0227496	0.218743	-0.103925	0.917229	0.997318
LINC00092	0.172766	0.11414	0.110301	0.103903	0.917246
SPAG6	0.373224	-0.0108185	0.10787	-0.103888	0.917258
AIRE	0.798879	0.0123328	0.119677	0.103764	0.917357
UXT	24.252	-0.0301081	0.28752	-0.103706	0.917403	0.997425
DDR1	64.9901	-0.029533	0.284506	-0.103662	0.917437	0.997425
FOXO3	243.47	-0.0283316	0.273612	-0.103499	0.917567	0.997438
ARHGEF18	256.145	-0.0284282	0.274547	-0.103457	0.917601	0.997438
OR1L6	0.22301	0.0106923	0.107374	0.103442	0.917612
PCDHB8	0.540135	0.125194	0.118006	0.103402	0.917644
RPA3	14.9957	-0.0301286	0.287651	-0.103182	0.917818	0.997438
ARHGEF10L	72.7947	-0.0281484	0.273251	-0.103066	0.917911	0.997438
LOC102724528	4.86958	-0.275826	0.247433	0.103061	0.917915	0.997438
PHB2	176.507	0.0279773	0.271125	0.10304	0.917932	0.997438
ANKK1	2.37855	-0.0164234	0.156576	-0.102979	0.91798	0.997438
DDX50	121.708	-0.02664	0.258452	-0.102969	0.917988	0.997438
MRGPRF	4.30502	-1.24684	0.276576	0.1029	0.918043	0.997438
CDKL2	3.8531	-0.0250357	0.235644	-0.102871	0.918066	0.997438
C12orf45	21.9646	-0.0292273	0.28168	-0.102786	0.918132	0.997438
WDR26	681.897	0.0191947	0.186756	0.10274	0.918169	0.997438
HGS	132.398	-0.027439	0.266792	-0.102707	0.918196	0.997438
RGS3	66.0514	-0.0279492	0.271709	-0.102667	0.918227	0.997438
CCAR2	223.86	-0.0185218	0.180668	-0.102608	0.918274	0.997438
ZNF670	20.7491	0.028983	0.280235	0.10248	0.918375	0.997488
CSAG3	0.238825	-0.0806479	0.109217	0.102224	0.918579
LOC100132874	0.90435	-0.0120705	0.122387	-0.1022	0.918598
KCNQ1OT1	1260.12	-0.0259894	0.254548	-0.102135	0.918649	0.997564
DIP2B	310.592	-0.0237058	0.232027	-0.102135	0.91865	0.997564
HLA-DQA1	418.534	0.0275728	0.269929	0.102087	0.918687	0.997564
CBX1	118.296	0.0264819	0.259338	0.102035	0.918729	0.997564
LOC100506538	47.7024	-0.0294428	0.287345	-0.102023	0.918738	0.997564
TMEM144	14.8203	0.8431	0.285261	0.101976	0.918776	0.997564
IL10RB-AS1	0.67082	-0.0174544	0.166388	-0.101791	0.918923
SLC51A	0.560935	-0.011987	0.113527	-0.101613	0.919064
DISP1	13.2529	0.749734	0.286291	0.101572	0.919097	0.997822
RBM28	87.9793	0.0258492	0.253995	0.101464	0.919182	0.997822
LOC101060569	0.136464	0.0863379	0.109739	0.101446	0.919196
SLC25A27	46.7756	-0.0286366	0.283198	-0.101414	0.919222	0.997822
KCNJ9	0.824307	-0.0186287	0.172375	-0.101364	0.919261
ZNF674-AS1	25.3511	0.0292314	0.287677	0.101332	0.919287	0.997822
TPP2	272.826	0.0270446	0.266833	0.101226	0.919371	0.997822
DNAJB9	69.5507	0.028767	0.286061	0.101129	0.919448	0.997822
ELP2	124.919	0.0256471	0.253423	0.101047	0.919513	0.997822
SLC25A40	114.245	-0.0281285	0.278124	-0.100939	0.919599	0.997822
WDR1	390.854	0.0269791	0.267245	0.100884	0.919642	0.997822
SLC35F2	87.7131	0.0281648	0.278606	0.100816	0.919696	0.997822
CYP39A1	2.71212	0.0177358	0.170096	0.100746	0.919752	0.997822
LIMS3	5.43917	0.179798	0.243576	-0.100685	0.919801	0.997822
TMEM132B	10.3655	0.0230078	0.231977	0.100643	0.919834	0.997822
NRP1	181.281	0.028434	0.28302	0.100583	0.919882	0.997822
CILP2	5.42917	-0.0252136	0.249621	-0.10058	0.919884	0.997822
LOC101928021	0.278031	-0.0111173	0.107539	-0.100558	0.919901
PROX2	1.44761	-0.000698247	0.232709	-0.100547	0.91991	0.997822
NXPE2	0.391485	-0.0104539	0.107906	-0.100535	0.91992
RPL18A	507.721	-0.0265057	0.2636	-0.100493	0.919953	0.997822
EFEMP2	20.7478	-0.666901	0.278659	-0.100429	0.920004	0.997822
NRK	11.9521	-0.150658	0.19443	-0.100179	0.920203	0.997978
RP11-492A10.1	0.206834	-0.110883	0.109934	-0.100159	0.920218
BTLA	82.9415	-0.0288481	0.287722	-0.1001	0.920265	0.997986
LOC100289361	1.23339	0.0183392	0.177843	0.0999876	0.920354	0.998023
EN2	0.162994	-0.112568	0.110107	-0.0999548	0.92038
FAM166B	0.863265	0.141356	0.127406	0.0998343	0.920476
ZNF423	18.3187	-0.423761	0.278768	0.0996562	0.920617	0.998081
STK31	2.13018	-0.0191336	0.184606	-0.0995953	0.920666	0.998081
ZNF502	23.5512	-0.0281117	0.282121	-0.0994906	0.920749	0.998081
RP11-10N16.2	1.49985	-0.0488882	0.119755	0.0994436	0.920786	0.998081
OLA1	133.726	0.0274461	0.275422	0.099434	0.920794	0.998081
RP11-112H10.4	0.424826	0.0107946	0.108463	0.0994113	0.920812
ICAM2	13.1939	-0.0288399	0.286353	-0.0993903	0.920828	0.998081
ZBTB7A	236.294	-0.0202917	0.204401	-0.0992514	0.920939	0.998081
C1orf116	3.32642	-0.0178026	0.177219	-0.0991844	0.920992	0.998081
LINC00662	12.5012	-0.0280827	0.281653	-0.0990336	0.921112	0.998081
CD3E	97.7628	-0.028245	0.285255	-0.0989318	0.921192	0.998081
INCA1	1.75095	0.412792	0.218214	-0.0988256	0.921277	0.998081
MRVI1	40.3607	0.026952	0.273901	0.0987942	0.921302	0.998081
LOC101929325	0.148633	-0.0673539	0.108486	0.0987701	0.921321
LOC102723995	0.569758	-0.0110754	0.108241	-0.0987669	0.921323
ONECUT1	0.638389	0.0135249	0.128633	0.0987188	0.921362
AC007038.7	36.1138	-0.0285451	0.287571	-0.0986627	0.921406	0.998081
PRR7	3.43435	-0.0249244	0.246555	-0.0986524	0.921414	0.998081
ALG14	5.15618	-0.0258396	0.256818	-0.0985006	0.921535	0.998081
SMARCD3	8.04845	0.0268183	0.270144	0.098382	0.921629	0.998081
ELN	27.0639	-0.0273611	0.27883	-0.0983816	0.921629	0.998081
KIF12	16.9738	0.0186383	0.189564	0.0983477	0.921656	0.998081
SMARCE1	188.557	0.0264446	0.268441	0.098346	0.921658	0.998081
TMEM87B	207.859	-0.0265175	0.269458	-0.098254	0.921731	0.998081
RP11-341A22.2	0.932908	0.0042899	0.108453	0.0982435	0.921739
SSR4P1	1.48862	-0.283376	0.170023	0.0981922	0.92178	0.998081
COG6	79.6433	-0.0252448	0.256504	-0.0981386	0.921822	0.998081
GPR17	2.68189	0.365064	0.194249	0.098058	0.921886	0.998081
CNIH1	104.948	0.0271587	0.276378	0.0979953	0.921936	0.998081
CCL26	0.770979	-0.00692157	0.108295	-0.0978147	0.922079
TRPC2	0.248667	0.0103958	0.107455	0.0977694	0.922115
RP11-797H7.5	0.215926	0.111852	0.110191	-0.0977143	0.922159
LOC101927858	5.23063	-0.0252447	0.253107	-0.0976476	0.922212	0.998081
CA5B	49.6979	-0.0279995	0.287298	-0.0976443	0.922215	0.998081
COPG2	52.1241	-0.0276975	0.281966	-0.0976332	0.922224	0.998081
CEP112	20.9724	-0.0280907	0.285745	-0.0976231	0.922232	0.998081
CAPN2	167.814	-0.0256051	0.262402	-0.0976105	0.922242	0.998081
RNF170	86.1468	-0.0243075	0.249044	-0.0975862	0.922261	0.998081
LOC101928419	0.501855	-0.0111421	0.112463	-0.0974701	0.922353
TBC1D5	442.041	0.0211663	0.217192	0.0974665	0.922356	0.998081
NUDT8	2.96547	0.298869	0.250772	-0.0973828	0.922422	0.998081
CUL1	184.423	0.0266094	0.273075	0.0973488	0.922449	0.998081
LOC102723772	3.99523	-0.0236952	0.235636	-0.0973242	0.922469	0.998081
SEC24C	323.695	-0.0231438	0.237654	-0.0972776	0.922506	0.998081
NEDD8-MDP1	0.651428	-0.0112817	0.108369	-0.0972717	0.922511
DDTL	38.1783	0.0276054	0.284742	0.0972453	0.922532	0.998081
PMPCA	79.7847	0.0256931	0.264209	0.097167	0.922594	0.998081
FAM221B	0.75598	-0.0110724	0.108491	-0.0971566	0.922602
LONP1	147.708	-0.0264379	0.273177	-0.0971561	0.922602	0.998081
TNIP2	63.2185	-0.0269172	0.276236	-0.0971324	0.922621	0.998081
MED15	196.023	0.0196481	0.202536	0.0970951	0.922651	0.998081
METTL7B	5.21506	0.0221399	0.225631	0.0970779	0.922665	0.998081
AP000688.14	0.342507	0.00998926	0.107776	0.0970575	0.922681
OR13D1	0.322421	-0.097812	0.109516	-0.09701	0.922718
ORMDL2	26.449	0.0274452	0.281338	0.0969566	0.922761	0.998097
NUP98	499.093	-0.0180507	0.186121	-0.0969198	0.92279	0.998097
GPC3	2.92531	0.0356259	0.173228	-0.0967224	0.922947	0.998186
LOC102723794	48.8005	-0.0267836	0.276488	-0.096678	0.922982	0.998186
HIST1H2AG	84.6329	-0.027697	0.286616	-0.0964171	0.923189	0.998215
PRTN3	1.72312	-0.103358	0.132303	0.0963493	0.923243	0.998215
PCDHB2	1.33015	0.280475	0.179341	-0.0963271	0.923261	0.998215
CDCA5	108.812	-0.0275648	0.286189	-0.0961488	0.923402	0.998215
PJA2	537.57	0.0186325	0.193814	0.0961181	0.923427	0.998215
TTC39C	130.886	0.0268847	0.279972	0.0960546	0.923477	0.998215
YWHAEP7	1.97661	0.0165929	0.166691	0.0960514	0.92348	0.998215
LOC101060553	0.767599	-0.0150831	0.147217	-0.0958847	0.923612
LOC441081	125.823	-0.0273633	0.286109	-0.0958792	0.923617	0.998215
CLEC3B	2.6937	0.0205443	0.206862	0.0958443	0.923644	0.998215
LOC102724209	0.383874	0.0564686	0.108695	-0.0958175	0.923665
ZNF395	182.763	0.0253865	0.26488	0.0957657	0.923707	0.998215
LOC101927842	0.135522	0.111255	0.109942	0.0956591	0.923791
HIST1H2BJ	48.6446	-0.0273365	0.284891	-0.0956315	0.923813	0.998215
SLC6A4	2.09081	0.0160061	0.164236	0.0955432	0.923883	0.998215
PIGM	46.9487	0.0266816	0.27927	0.0952726	0.924098	0.998215
KIAA0226	455.446	0.0191765	0.201315	0.0952302	0.924132	0.998215
NIFK-AS1	21.1426	0.0274542	0.287636	0.0951952	0.92416	0.998215
TMEM62	37.3861	0.0240033	0.251036	0.095173	0.924177	0.998215
CBX3P2	1.98914	0.0187949	0.189064	0.0950697	0.924259	0.998215
MORF4L2	238.191	0.0253757	0.266614	0.0950527	0.924273	0.998215
LOC102724747	0.33646	0.0737013	0.108891	-0.0950464	0.924278
GULP1	5.52223	-0.0220433	0.228076	-0.0950215	0.924298	0.998215
SLC7A5	341.437	-0.0257082	0.270568	-0.0950066	0.92431	0.998215
ATP2B4	409.736	-0.0232737	0.245025	-0.094964	0.924343	0.998215
HMGA1	887.153	-0.0272014	0.286955	-0.0947709	0.924497	0.998215
CLSTN2-AS1	0.415258	-0.0101713	0.107988	-0.0947533	0.924511
SLC35B3	54.4014	-0.0269821	0.285593	-0.094648	0.924594	0.998215
HTR4	0.0679532	-0.0877296	0.1085	-0.094618	0.924618
PMCH	0.799047	-0.00913087	0.122478	-0.0945986	0.924634
GBGT1	23.5767	-0.0270959	0.285584	-0.0944599	0.924744	0.998215
USF1	92.0888	-0.0262296	0.277881	-0.0944598	0.924744	0.998215
LOC100288181	1.31668	0.0963065	0.118419	0.094383	0.924805	0.998215
NOP58	188.304	-0.0259285	0.274271	-0.0943609	0.924822	0.998215
ZSCAN16-AS1	18.2051	0.0273492	0.287397	0.0942345	0.924923	0.998215
ZSCAN30	120.496	-0.0244978	0.259883	-0.0941511	0.924989	0.998215
FPR3	66.031	-0.0271604	0.287597	-0.094147	0.924992	0.998215
GRHL2	4.36835	-0.15108	0.178812	-0.0940414	0.925076	0.998215
NEUROG3	0.0528751	0.0750581	0.108309	-0.0938993	0.925189
UBA2	193.868	-0.025698	0.273236	-0.0938624	0.925218	0.998215
CD164L2	0.00894932	0.10121	0.108694	0.0938436	0.925233
BMPER	0.310294	0.0936988	0.109342	-0.0938193	0.925253
DBNDD1	3.31495	0.0203872	0.212658	0.0937738	0.925289	0.998215
SCN4B	1.80824	-0.0193526	0.204392	-0.0937498	0.925308	0.998215
FAM53B-AS1	0.730805	0.0164877	0.165862	0.0936422	0.925393
AC018647.3	0.0513593	0.0361804	0.107371	-0.0936018	0.925425
MAPK10	107.015	0.46845	0.285176	-0.0935414	0.925473	0.998215
FOXP1	703.398	-0.0250095	0.267579	-0.0934157	0.925573	0.998215
DNMBP-AS1	1.23362	0.0197958	0.204307	0.0933869	0.925596	0.998215
NRADDP	0.55537	-0.0123434	0.126785	-0.0933593	0.925618
LOC102724583	10.0748	-0.0254559	0.268666	-0.0933401	0.925633	0.998215
CS	508.577	0.0234144	0.251094	0.0932118	0.925735	0.998215
SKA1	71.1156	0.0266445	0.285492	0.0930294	0.92588	0.998215
FIBP	38.9326	0.0267607	0.285769	0.0930048	0.9259	0.998215
CNOT6L	560.801	-0.02362	0.253914	-0.0929622	0.925934	0.998215
ZNF334	15.3821	-0.0251247	0.26914	-0.0928831	0.925996	0.998215
MRTO4	62.7336	-0.0265573	0.284768	-0.0928784	0.926	0.998215
CCR7	189.946	0.0262969	0.283361	0.0927317	0.926117	0.998215
PIP5K1C	199.41	-0.0230102	0.248728	-0.0925072	0.926295	0.998215
NPHS1	12.7646	0.0679057	0.240575	0.0924911	0.926308	0.998215
SRCAP	1029.12	0.021614	0.23372	0.0924639	0.926329	0.998215
ELFN1	2.34618	0.0166965	0.196834	0.0923926	0.926386	0.998215
TIMMDC1	82.5906	0.026382	0.284953	0.092361	0.926411	0.998215
FLJ41200	0.950333	0.0123524	0.124644	0.0922979	0.926461	0.998215
ITGB3BP	28.136	0.0265744	0.287558	0.0922242	0.92652	0.998215
CRHR2	0.190541	0.0103335	0.107304	0.0921662	0.926566
COX4I1	109.346	-0.0240187	0.260185	-0.092094	0.926623	0.998215
TOMM34	40.2039	0.0260632	0.281811	0.0920578	0.926652	0.998215
SNORA5A	0.272498	-0.00929052	0.107526	-0.0920538	0.926655
SNHG8	49.1528	-0.0264843	0.287716	-0.0919888	0.926707	0.998215
WNK3	15.3807	0.0249403	0.275742	0.0916547	0.926972	0.998215
EVI5	146.531	-0.0221672	0.241767	-0.0916479	0.926978	0.998215
MS4A6A	73.9742	-0.0261821	0.28457	-0.091629	0.926993	0.998215
SLC22A12	2.9995	-0.0704802	0.147048	-0.0915705	0.927039	0.998215
LOC101927662	79.5769	0.589618	0.287196	-0.0915688	0.927041	0.998215
PON2	31.7879	-0.0264072	0.286353	-0.0915029	0.927093	0.998215
ESCO2	69.8762	-0.0263823	0.287342	-0.0914505	0.927135	0.998215
TADA3	104.035	-0.0211396	0.231671	-0.091435	0.927147	0.998215
MKKS	35.9175	0.0249299	0.271196	0.0913724	0.927197	0.998215
FAM21A	250.883	-0.0229336	0.251969	-0.0913421	0.927221	0.998215
TOR1A	68.9728	-0.0235126	0.256336	-0.0913099	0.927246	0.998215
RPP30	73.4337	0.0251139	0.275265	0.0912201	0.927318	0.998215
LOC102724252	3.82792	-0.0209854	0.223279	-0.0911868	0.927344	0.998215
AMPD1	0.665284	0.0111455	0.118001	0.0911117	0.927404
PAPD5	91.9748	0.0249168	0.272723	0.0910579	0.927447	0.998215
PACRG	0.49403	0.0554095	0.108768	0.0910305	0.927468
PCAT19	4.44989	-0.0222573	0.239423	-0.0909707	0.927516	0.998215
SERINC2	12.676	-0.513532	0.260988	-0.0909562	0.927527	0.998215
CHRNG	0.777258	-0.0176518	0.18169	-0.0909466	0.927535
DONSON	65.0749	0.0260961	0.287487	0.0909392	0.927541	0.998215
LOC441242	6.23757	0.318922	0.247637	0.090939	0.927541	0.998215
RHOD	2.27401	0.392316	0.20408	0.0908481	0.927613	0.998215
LINC00312	10.5328	-0.0236404	0.261764	-0.0908101	0.927643	0.998215
CCNH	83.6974	-0.0257604	0.283514	-0.0907624	0.927681	0.998215
LOC102724243	0.652584	-0.0125795	0.129257	-0.0907103	0.927723
STX19	0.316886	0.00864171	0.107285	0.0906588	0.927764
RHOB	126.349	0.0253635	0.280118	0.0905927	0.927816	0.998215
ZNF184	53.8572	0.0249776	0.275063	0.0905182	0.927875	0.998215
ZNF286B	5.57011	0.021864	0.239751	0.0904259	0.927949	0.998215
AMDHD1	1.40681	0.0188336	0.201282	0.0903788	0.927986	0.998215
ACOT7	30.1623	0.0261933	0.287658	0.0903741	0.92799	0.998215
ARID2	401.362	0.0214652	0.237481	0.0903111	0.92804	0.998215
TTC21A	33.5708	-0.0259	0.287277	-0.0903049	0.928045	0.998215
MRPL44	50.9919	-0.0258008	0.284649	-0.0902316	0.928103	0.998215
MYL2	1.05426	-0.0106928	0.113976	-0.0902054	0.928124	0.998215
C8orf37	15.3729	-0.0259602	0.285417	-0.0901696	0.928152	0.998215
SNHG9	0.426192	-0.0121778	0.135479	-0.0900596	0.92824
FAM92A1P2	0.0504681	0.0810903	0.108433	-0.0900422	0.928254
IQCK	8.26963	-0.462915	0.25838	0.0900005	0.928287	0.998215
CEP85	93.6893	0.0253955	0.281692	0.0899008	0.928366	0.998215
BRF2	24.6119	0.0257846	0.287225	0.0898178	0.928432	0.998215
TPK1	17.0013	0.0259585	0.287664	0.0898068	0.928441	0.998215
LOC653786	2.28672	-0.0195448	0.213894	-0.0897344	0.928498	0.998215
FGFR4	12.6568	-0.0205762	0.230948	-0.0896121	0.928595	0.998215
ATP2B1	601.161	0.023042	0.257426	0.0894587	0.928717	0.998215
LOC101929573	1.9575	-0.113474	0.135272	-0.0893061	0.928839	0.998215
ZNF20	15.729	-0.0248248	0.27658	-0.0891759	0.928942	0.998215
RRP12	84.4257	-0.0248136	0.277237	-0.0891189	0.928987	0.998215
RP3-325F22.3	0.446385	0.0918923	0.109627	-0.0891047	0.928999
CREBBP	617.062	-0.0212135	0.238102	-0.0890781	0.92902	0.998215
LARP1	1253.19	-0.016024	0.17991	-0.0890538	0.929039	0.998215
TGM4	0.268928	0.00891599	0.107509	0.0889204	0.929145
CENPBD1P1	34.366	0.0252374	0.283313	0.0889082	0.929155	0.998215
FAM111B	111.024	0.0252963	0.284346	0.0889064	0.929156	0.998215
OXLD1	11.3345	-0.0257997	0.286412	-0.0887356	0.929292	0.998215
LOC148696	25.3943	-0.538749	0.287418	0.0886792	0.929337	0.998215
ZBED1	181.169	0.0233049	0.262394	0.088678	0.929338	0.998215
LOC100128108	6.62213	-0.0234107	0.259031	-0.0884787	0.929496	0.998215
LINC00276	0.0489818	0.0755514	0.1083	-0.0884598	0.929511
LOC101927606	1.24801	-0.00899313	0.108797	-0.0884495	0.929519	0.998215
BTK	207.645	0.0246355	0.278322	0.088382	0.929573	0.998215
LOC100506289	0.0514794	-0.0975729	0.109019	-0.0880818	0.929812
MFSD9	50.027	0.0249945	0.284062	0.0880591	0.92983	0.998215
CCNT2	477.436	0.0195626	0.222222	0.0879765	0.929895	0.998215
LOC102724850	1.58223	-0.0163368	0.178569	-0.0879739	0.929897	0.998215
SCRN1	203.742	0.0252908	0.287343	0.0878858	0.929967	0.998215
TMPRSS11E	0.0488075	0.0850221	0.108516	-0.0877786	0.930053
LINC00462	0.558608	0.00998018	0.108249	0.0877542	0.930072
BOK	9.83726	-0.0234761	0.265217	-0.0877002	0.930115	0.998215
TIMM8A	37.5325	0.0251747	0.286042	0.0876412	0.930162	0.998215
SYTL3	54.1942	0.0249157	0.286552	0.0875545	0.930231	0.998215
LINC00266-3	0.351563	-0.00900601	0.107806	-0.0875053	0.93027
LOC100289230	28.1173	-0.0251241	0.284857	-0.0874925	0.93028	0.998215
IL15	8.85669	0.0238819	0.269917	0.0874774	0.930292	0.998215
SLC24A1	59.7087	0.0237825	0.272928	0.0874682	0.930299	0.998215
OR6W1P	0.15848	-0.112331	0.110128	0.0874631	0.930303
ZBTB18	133.814	-0.0233228	0.266659	-0.0873463	0.930396	0.998215
LOC101929149	1.5585	0.0165095	0.18045	0.0873373	0.930403	0.998215
GREM2	2.36798	-0.0140751	0.157244	-0.087299	0.930434	0.998215
ZNF121	93.6305	0.0239258	0.273818	0.0872803	0.930449	0.998215
CGN	9.87907	-0.0202526	0.231135	-0.0872528	0.930471	0.998215
TAC4	0.271537	0.00876704	0.10752	0.0872349	0.930485
ABHD17B	45.119	-0.0241013	0.275015	-0.0872135	0.930502	0.998215
IDH3G	53.9298	-0.0241551	0.276619	-0.0871769	0.930531	0.998215
ATP9B	160.377	-0.0227655	0.260827	-0.0871691	0.930537	0.998215
LOC100507346	0.70164	-0.0135826	0.145056	-0.0871335	0.930565
ZBTB2	94.5634	-0.0222835	0.25646	-0.087077	0.93061	0.998215
ASB16	8.08949	-0.0249022	0.285925	-0.0870027	0.930669	0.998215
KLHL3	85.8293	0.0236341	0.272351	0.0870013	0.93067	0.998215
ARHGEF25	29.2315	0.024817	0.287725	0.0868306	0.930806	0.998215
NUDT18	18.5973	0.024926	0.287094	0.086807	0.930825	0.998215
LOC642648	0.573397	-0.245765	0.168338	0.0866865	0.930921
ITGAV	267.866	-0.0238911	0.275552	-0.0866468	0.930952	0.998215
CELF2	478.204	-0.0242695	0.280114	-0.0866264	0.930968	0.998215
DENR	205.242	-0.0192917	0.222574	-0.0866113	0.93098	0.998215
SNORA38	0.81563	-0.00753407	0.108484	-0.086603	0.930987
THNSL2	8.75457	-0.474742	0.26811	-0.0865978	0.930991	0.998215
CST1	1.36889	-0.0594939	0.117842	-0.0864764	0.931088	0.998215
HNRNPC	1075.94	-0.0194587	0.225091	-0.0864213	0.931131	0.998215
GPR132	73.7793	-0.0241955	0.283877	-0.086161	0.931338	0.998215
DUSP1	188.167	-0.0247454	0.28772	-0.0861067	0.931382	0.998215
ZG16B	0.21719	-0.0100969	0.107384	-0.086063	0.931416
P2RX5	540.901	0.0246279	0.286221	0.0859918	0.931473	0.998215
BATF3	8.8638	-0.0232246	0.266013	-0.0859863	0.931477	0.998215
LOC101929547	0.0592431	-0.104917	0.109382	-0.0859149	0.931534
AP5Z1	164.42	0.0228117	0.268172	0.0858437	0.931591	0.998215
ZFP36L1	1156.05	-0.0207019	0.241506	-0.0857227	0.931687	0.998215
AC011899.9	8.37889	-1.02861	0.285237	-0.0857023	0.931703	0.998215
LOC101927861	0.328002	-0.0599135	0.108745	0.0857018	0.931703
LOC102288414	29.9525	0.0246748	0.287426	0.0855085	0.931857	0.998215
NUDT2	9.09292	0.0247727	0.285694	0.0854956	0.931867	0.998215
MDP1	3.17726	0.0190536	0.21474	0.0854648	0.931892	0.998215
EML3	170.594	-0.0224941	0.263395	-0.0854439	0.931908	0.998215
FRMD6	26.7213	0.0242456	0.282138	0.0853547	0.931979	0.998215
OIP5	10.5109	-0.023715	0.274508	-0.0850467	0.932224	0.998215
DAW1	0.0485649	-0.078531	0.108187	-0.0850136	0.932251
LOC101927675	1.90463	-0.0703505	0.239712	-0.0850003	0.932261	0.998215
TAS2R60	0.404925	-0.0574324	0.108675	-0.0849919	0.932268
ACTR5	30.3241	-0.0243955	0.285113	-0.084945	0.932305	0.998215
GPT	2.26447	0.0182973	0.209365	0.0849358	0.932312	0.998215
VMO1	0.503519	0.00944458	0.108148	0.0849144	0.932329
TRMT10B	36.6084	0.0224313	0.263788	0.0847682	0.932446	0.998215
SYTL4	19.0931	0.0227259	0.271351	0.084734	0.932473	0.998215
TMEM191C	0.615243	-0.00966983	0.108322	-0.0847084	0.932493
CHAD	1.49095	-0.0130883	0.177127	-0.0847059	0.932495	0.998215
AIMP2	29.6001	-0.0245797	0.287722	-0.0846893	0.932508	0.998215
SLC25A2	3.82999	0.018968	0.216593	0.0844872	0.932669	0.998215
CASC3	269.39	-0.0218908	0.259196	-0.0844267	0.932717	0.998215
CLEC4A	7.99117	0.0227831	0.266781	0.0843861	0.932749	0.998215
CAPN10-AS1	52.017	0.0228834	0.270361	0.0843623	0.932768	0.998215
TCP11L2	75.2539	-0.0232944	0.277555	-0.0843496	0.932778	0.998215
NFKB2	207.248	-0.0211012	0.250028	-0.0843271	0.932796	0.998215
DNAJC27-AS1	0.436737	0.11122	0.134097	-0.0842907	0.932825
APOOL	119.721	-0.0230348	0.273213	-0.0842787	0.932835	0.998215
LAX1	156.043	-0.0241847	0.286715	-0.0842592	0.93285	0.998215
WDR72	30.8737	-0.0134446	0.159767	-0.0842179	0.932883	0.998215
LOC100287175	1.00566	-0.0105798	0.161002	-0.0841297	0.932953	0.998215
GYG2	1.9772	-0.016564	0.194427	-0.0839839	0.933069	0.998215
PLP1	1.15588	0.0132419	0.151431	0.0839282	0.933114	0.998215
PAX2	36.2702	-0.0163976	0.196035	-0.0838217	0.933198	0.998215
LOC100996668	12.6117	0.0243595	0.287381	0.0835513	0.933413	0.998215
CCDC74B	0.570764	0.0684436	0.128991	-0.08355	0.933414
LRRC40	49.6186	-0.0236714	0.281962	-0.0834648	0.933482	0.998215
CHRNB4	0.552947	-0.0877211	0.109468	-0.0834365	0.933505
OAZ3	0.235701	0.0076221	0.107306	0.0833354	0.933585
ZNRF2P1	7.58032	0.526925	0.271817	0.0832963	0.933616	0.998215
SCRN3	49.4716	0.0234853	0.28289	0.0830914	0.933779	0.998215
LTK	8.53551	-0.0193258	0.230151	-0.083061	0.933803	0.998215
RIOK3	202.311	0.0190262	0.229103	0.0830278	0.933829	0.998215
PNPLA3	3.03986	-0.0849079	0.184165	0.0830141	0.93384	0.998215
SLC26A4-AS1	0.433689	0.089951	0.10928	0.0829995	0.933852
RAB40C	60.6349	0.023713	0.28756	0.0829034	0.933928	0.998215
TJAP1	80.4314	0.02236	0.269211	0.0829018	0.93393	0.998215
SNURF	1.54368	0.0102445	0.119644	0.0828799	0.933947	0.998215
FAM127A	36.7527	0.0235318	0.286619	0.0828751	0.933951	0.998215
KIF9-AS1	3.6282	0.0222046	0.260315	0.0828443	0.933975	0.998215
RP1-224A6.3	0.206987	0.0077698	0.107315	0.0828055	0.934006
DISP2	3.54782	-0.381516	0.225192	-0.0827584	0.934044	0.998215
AOAH	94.5823	-0.0230761	0.278933	-0.0827334	0.934064	0.998215
RGS17	0.358504	-0.100475	0.109705	0.0826557	0.934125
ADRBK2	400.687	0.0224479	0.271705	0.0825894	0.934178	0.998215
QDPR	16.979	0.0238152	0.28456	0.0825796	0.934186	0.998215
TNFSF10	160.429	0.0235608	0.286105	0.0825465	0.934212	0.998215
TAF7L	0.345406	0.00863174	0.118025	0.0825349	0.934221
AC007880.1	3.25827	0.349585	0.227156	0.0824983	0.934251	0.998215
HIVEP3	824.919	-0.0235977	0.286274	-0.0824317	0.934303	0.998215
OR2B11	0.0582476	-0.105155	0.109396	-0.0822236	0.934469
RPS29	134.524	-0.022963	0.279137	-0.0821384	0.934537	0.998215
NCBP1	242.251	0.0168584	0.205271	0.0820558	0.934602	0.998215
CFI	26.9316	0.023626	0.285941	0.0820299	0.934623	0.998215
ST3GAL3	18.4974	-0.0238228	0.287714	-0.0819486	0.934688	0.998215
LARGE	61.6373	-0.0235199	0.287508	-0.0819223	0.934709	0.998215
LOC101927824	2.6638	-0.0195567	0.227575	-0.0819089	0.934719	0.998215
DYNC1I2	125.905	0.0221091	0.270276	0.0818626	0.934756	0.998215
KCNQ5-AS1	0.178694	-0.00944707	0.107271	-0.0817953	0.934809
TMEM91	14.2336	-0.0228209	0.277957	-0.0816641	0.934914	0.998215
GLT1D1	15.05	0.019699	0.243301	0.0815992	0.934965	0.998215
RAD51D	53.5962	0.0224135	0.274339	0.0815923	0.934971	0.998215
SFRP2	19.0185	-0.0206208	0.251673	-0.0815767	0.934983	0.998215
HLA-DOA	272.961	-0.0231502	0.284023	-0.0814264	0.935103	0.998215
BDP1	744.833	0.0221518	0.272246	0.0813453	0.935167	0.998215
DSN1	66.9156	0.0229026	0.282396	0.0812615	0.935234	0.998215
OTUB1	90.1735	-0.0223006	0.274311	-0.0812199	0.935267	0.998215
GPAA1	74.6049	0.0225896	0.278105	0.0811793	0.935299	0.998215
NDUFA6-AS1	8.66602	-0.0202999	0.24909	-0.0810306	0.935418	0.998215
HAT1	62.433	-0.0223465	0.275263	-0.0808271	0.935579	0.998215
TFDP1	296.796	-0.0207948	0.257135	-0.0808144	0.93559	0.998215
BRWD1-AS1	0.650543	-0.103501	0.110023	0.08071	0.935673
C15orf39	138.119	0.022204	0.274971	0.0806942	0.935685	0.998215
KCNK2	0.203662	-0.00899596	0.107337	-0.0806128	0.93575
LOC102724010	0.987885	0.0119137	0.156105	0.0806001	0.93576	0.998215
ADA	77.9776	0.0232529	0.287654	0.0805761	0.935779	0.998215
FGD4	80.3541	0.0217263	0.26995	0.0805545	0.935796	0.998215
SMC1A	626.396	0.0197655	0.245354	0.0805476	0.935802	0.998215
FAM115A	141.057	0.022503	0.279772	0.0805018	0.935838	0.998215
IL7R	392.088	-0.0230672	0.286553	-0.0804917	0.935846	0.998215
FBXL19-AS1	26.287	-0.023265	0.28669	-0.0804884	0.935849	0.998215
ZNF812	0.280667	0.00767622	0.107543	0.0804775	0.935857
ADD3	293.758	-0.0220069	0.273461	-0.0804018	0.935918	0.998215
HIST1H2BG	63.1311	0.0229545	0.284574	0.0803329	0.935973	0.998215
LOC101927775	1.76945	-0.107783	0.14554	-0.080322	0.935981	0.998215
TIMM8B	23.4249	-0.0230907	0.286663	-0.0802384	0.936048	0.998215
ST8SIA4	311.979	-0.0227575	0.283709	-0.0801935	0.936083	0.998215
CXorf65	2.42527	-0.0204149	0.246214	-0.0801302	0.936134	0.998215
CHRD	22.2127	-0.0214299	0.267341	-0.0800817	0.936172	0.998215
HCG23	1.38043	0.015631	0.194867	0.0800361	0.936209	0.998215
LINC01018	0.620178	0.00778657	0.108236	0.0800316	0.936212
TCTEX1D1	0.76226	-0.0990356	0.12185	-0.0800238	0.936218
RASAL1	56.3813	0.0223491	0.27887	0.0800111	0.936228	0.998215
CDC27	297.029	-0.0208231	0.260495	-0.0799011	0.936316	0.998215
CREB3L4	7.89128	-0.0231447	0.283351	-0.0798571	0.936351	0.998215
CLN8	174.52	-0.0222167	0.278637	-0.0798496	0.936357	0.998215
HAUS7	20.3075	0.0231011	0.287135	0.0798306	0.936372	0.998215
NFYB	60.6788	0.0210538	0.263571	0.0797783	0.936414	0.998215
LOC100996909	4.15353	0.0177118	0.215691	0.0797564	0.936431	0.998215
PISD	87.0607	0.0183664	0.229783	0.0797449	0.93644	0.998215
MOBP	0.664452	0.0703279	0.12099	-0.0797206	0.936459
RP11-624C23.1	4.50781	0.0169438	0.216785	0.0795363	0.936606	0.998215
FBXL21	0.0476811	0.0704888	0.107913	0.0794515	0.936674
NPIPA1	175.479	0.022551	0.284026	0.0793565	0.936749	0.998215
LOC102724224	1.01332	0.0136117	0.177556	0.0793184	0.936779	0.998215
KCNA2	3.87055	0.0179246	0.218655	0.0792553	0.93683	0.998215
CRYGS	4.49136	-0.0204798	0.252668	-0.0792007	0.936873	0.998215
AC007405.4	0.0595257	0.112661	0.11007	-0.0790691	0.936978
SLCO5A1	39.749	0.0221401	0.279165	0.0790395	0.937001	0.998215
DDX28	18.2207	-0.0228935	0.28648	-0.0788934	0.937117	0.998215
AFG3L2	167.67	-0.0206723	0.262085	-0.0787861	0.937203	0.998215
TMX1	113.001	-0.02204	0.279054	-0.0787637	0.937221	0.998215
LOC102724257	0.596513	-0.0089046	0.108287	-0.0786239	0.937332
TBC1D20	125.636	-0.0172387	0.219304	-0.0785721	0.937373	0.998215
RP11-63P12.6	0.456348	-0.00864922	0.109591	-0.078472	0.937453
PPIP5K2	300.938	-0.0209648	0.267101	-0.0784167	0.937497	0.998215
SEC1P	0.463263	-0.109942	0.110124	-0.0784089	0.937503
POLR1C	26.2803	0.022754	0.287709	0.0783014	0.937588	0.998215
LOC100128364	1.0462	0.099801	0.193108	0.0782958	0.937593	0.998215
SENCR	1.06101	0.184436	0.202196	0.0780492	0.937789	0.998215
CLLU1	1.18555	0.00670102	0.126659	0.0778761	0.937927	0.998215
ROBO1	172.472	0.0222376	0.286379	0.0778227	0.937969	0.998215
ELP3	79.2527	0.0205291	0.263048	0.0777609	0.938018	0.998215
NBPF12	230.41	0.020572	0.264356	0.077718	0.938052	0.998215
TDRD5	0.0108116	0.0758524	0.107911	0.0776809	0.938082
HAGH	16.6905	0.0221192	0.285329	0.0776133	0.938136	0.998215
STAG2	507.685	0.0191647	0.247203	0.0774691	0.93825	0.998215
AC017060.1	1.49662	-0.0102801	0.129672	-0.0774562	0.938261	0.998215
FCRL2	320.009	-0.0222873	0.287485	-0.0774561	0.938261	0.998215
ZNF28	124.581	0.0216686	0.280348	0.0772338	0.938438	0.998215
TREML2	12.0638	-0.0197601	0.254147	-0.0771732	0.938486	0.998215
LOC102724951	0.503002	-0.0212135	0.109779	0.0771368	0.938515
GCC2	506.23	-0.0204365	0.264992	-0.0771	0.938544	0.998215
DIO3OS	0.497475	0.00858187	0.10815	0.0770638	0.938573
LOC102724862	0.0158758	0.114565	0.11031	0.0770569	0.938578
AC007040.7	1.26188	-0.118358	0.128908	0.0770473	0.938586	0.998215
RBBP8	204.83	-0.0214322	0.277861	-0.0770155	0.938611	0.998215
BASP1	273.072	-0.0215793	0.280278	-0.0769384	0.938673	0.998215
TNPO1	542.311	-0.0183644	0.239051	-0.076777	0.938801	0.998215
LOC102724971	6.94099	-0.0151004	0.195608	-0.0767672	0.938809	0.998215
ANAPC1	391.855	-0.0202981	0.264455	-0.0767108	0.938854	0.998215
MSH2	191.995	-0.0193678	0.25271	-0.0765773	0.93896	0.998215
LOC102724217	18.231	0.0213221	0.278773	0.0765762	0.938961	0.998215
RP11-72L22.1	6.93562	0.0138233	0.181874	0.0764092	0.939094	0.998215
KIAA1211	56.0415	-0.0217194	0.285212	-0.0763903	0.939109	0.998215
CISTR	0.31491	-0.00789053	0.107687	-0.0763414	0.939147
ZNF337	148.032	-0.0188429	0.246963	-0.0762735	0.939201	0.998215
UBXN8	11.4144	0.0216799	0.278991	0.0762642	0.939209	0.998215
BIVM	56.0009	-0.0218808	0.28694	-0.0762486	0.939221	0.998215
TWISTNB	82.5062	0.021776	0.284547	0.0762458	0.939224	0.998215
KLHL41	2.75839	-0.593865	0.230496	0.0762326	0.939234	0.998215
SLAMF6	200.013	-0.0210624	0.275947	-0.0762317	0.939235	0.998215
CTSLP2	0.0479725	0.104336	0.109151	-0.0761432	0.939305
INTS4L1	0.756408	0.0256404	0.121409	0.0761238	0.939321
LOC100132731	0.0955274	-0.0726498	0.108271	-0.0760029	0.939417
ARIH2	295.462	-0.0162706	0.214313	-0.075934	0.939472	0.998215
HS1BP3-IT1	0.417733	-0.00806712	0.107981	-0.0759245	0.939479
LINC00982	3.94866	-0.229345	0.182545	-0.075888	0.939508	0.998215
PSENEN	12.8837	-0.0220571	0.287186	-0.0758689	0.939523	0.998215
ATP1A1OS	10.4027	-0.0220685	0.287446	-0.0758502	0.939538	0.998215
NLGN4X	13.2914	0.0195997	0.256894	0.0757454	0.939622	0.998215
SNRK	162.442	-0.0180888	0.238853	-0.0757358	0.939629	0.998215
LINC00574	0.918676	0.0878647	0.124579	-0.075723	0.93964
COPRS	18.9715	-0.021482	0.281044	-0.0756807	0.939673	0.998215
CGNL1	86.5804	-0.0573659	0.286298	-0.0756439	0.939702	0.998215
KIAA0556	155.943	-0.020664	0.273923	-0.0755817	0.939752	0.998215
CDC6	71.2764	0.0217762	0.287124	0.0755673	0.939763	0.998215
AGAP5	48.8142	0.0212797	0.280705	0.0754282	0.939874	0.998215
LOC102723940	4.27722	-0.0188657	0.243311	-0.0754132	0.939886	0.998215
VWA8-AS1	0.177913	0.108068	0.109806	-0.0752526	0.940014
PPP1CC	556.989	-0.0186085	0.247468	-0.0751401	0.940103	0.998215
SLC22A18AS	0.706637	0.00890418	0.118583	0.0751223	0.940117
TMEM209	88.5214	-0.0194961	0.259218	-0.0751072	0.940129	0.998215
KRTAP16-1	0.211764	-0.00700037	0.107324	-0.0750931	0.940141
CUL3	339.738	0.0172903	0.230375	0.0749976	0.940217	0.998215
HSD17B11	50.2402	-0.0216055	0.287224	-0.0748263	0.940353	0.998215
LINC00998	39.8818	-0.021539	0.286823	-0.0746735	0.940475	0.998215
SMPD3	43.6004	-0.0210177	0.280988	-0.0746175	0.940519	0.998215
PACSIN1	13.1529	0.0205123	0.273522	0.0745859	0.940544	0.998215
MIS12	107.302	0.0196552	0.263302	0.0745532	0.94057	0.998215
GPC5	0.61234	-0.00656274	0.108138	-0.0744498	0.940652
LOC101928061	20.4429	0.0203642	0.271324	0.0744459	0.940656	0.998215
RAPH1	155.185	0.0203782	0.274919	0.0742624	0.940802	0.998215
POU2AF1	1286.9	0.0185713	0.25037	0.0741627	0.940881	0.998215
LOC101929227	0.783484	-0.102158	0.110123	0.0741582	0.940884
TLE3	227.325	-0.0177218	0.239055	-0.0740813	0.940946	0.998215
INPP5B	163.631	-0.0144159	0.194744	-0.0739691	0.941035	0.998215
VIPAS39	53.3652	0.0212076	0.286006	0.0739371	0.94106	0.998215
FAM21C	201.99	0.0180367	0.243891	0.0738832	0.941103	0.998215
OPA1	358.854	0.0198194	0.268167	0.0738719	0.941112	0.998215
HPDL	18.9179	-0.0190798	0.256869	-0.0738356	0.941141	0.998215
LOC102724730	0.782381	0.00590741	0.131899	0.0737947	0.941174
FUBP3	111.053	-0.0178916	0.242108	-0.0737523	0.941207	0.998215
TCF19	232.228	-0.0205016	0.277721	-0.0737504	0.941209	0.998215
SLC35A1	32.6653	0.021072	0.286866	0.0736724	0.941271	0.998215
LINC00260	13.8184	-0.0208488	0.279664	-0.0736447	0.941293	0.998215
LOC151174	0.700608	-0.0102526	0.129831	-0.0736356	0.9413
TRPV6	1.30121	-0.0139637	0.129197	-0.073498	0.94141	0.998215
TIGD1	46.6023	-0.021213	0.287528	-0.0733768	0.941506	0.998215
UBQLNL	2.61033	0.0149408	0.200289	0.0732085	0.94164	0.998215
FAM166A	0.434328	-0.00899255	0.122613	-0.0731805	0.941662
RPS4Y1	101.37	0.0175039	0.239183	0.0731261	0.941706	0.998215
VPS13C	2481.89	-0.0152758	0.208884	-0.0731215	0.941709	0.998215
ENTPD5	41.6544	0.0199637	0.272315	0.0730922	0.941733	0.998215
NPPA-AS1	10.2783	-0.01898	0.257008	-0.0730825	0.94174	0.998215
RP11-611D20.2	5.53763	-0.018452	0.248908	-0.0728603	0.941917	0.998215
MAD2L1BP	24.1486	0.0210378	0.287035	0.0727771	0.941983	0.998215
PINLYP	1.36292	-0.0145513	0.197422	-0.0725613	0.942155	0.998215
VPS39	242.061	0.014186	0.195499	0.0725415	0.942171	0.998215
MORC2-AS1	5.75993	0.0184677	0.253257	0.0725154	0.942192	0.998215
FAM185A	24.7169	-0.0209674	0.287355	-0.0724943	0.942209	0.998215
NDUFAF4	20.4668	0.0210484	0.287685	0.0724663	0.942231	0.998215
ROPN1L	0.0802428	0.0416366	0.10736	0.0724582	0.942237
USP39	118.415	0.0194043	0.267877	0.0724498	0.942244	0.998215
LOC101926902	0.495296	-0.00792634	0.108135	-0.0724044	0.94228
FOXI2	0.407055	-0.10648	0.109855	0.0723773	0.942302
ANP32B	381.666	0.0191785	0.26486	0.0723601	0.942315	0.998215
GNPAT	113.765	0.0204034	0.281581	0.0722738	0.942384	0.998215
RPL17-C18orf32	5.85629	-0.0113376	0.155529	-0.072251	0.942402	0.998215
LOC102724409	8.78006	-0.0148894	0.203985	-0.0722232	0.942424	0.998215
ZNF17	53.8226	0.0202	0.278499	0.072208	0.942436	0.998215
CENPC	197.391	-0.0183114	0.253836	-0.0721442	0.942487	0.998215
PREB	100.462	-0.0185491	0.256906	-0.0721334	0.942496	0.998215
MFAP1	53.6704	-0.0195076	0.270193	-0.0721301	0.942498	0.998215
EXOSC9	35.5997	-0.0207994	0.286242	-0.0721139	0.942511	0.998215
STARD3	86.4256	0.0178231	0.247753	0.0718595	0.942714	0.998215
TMEM259	438.863	0.0176097	0.245143	0.0718057	0.942757	0.998215
EML2	49.6739	0.0192439	0.267936	0.0717728	0.942783	0.998215
EMP2	49.5129	0.0196559	0.284317	0.0717338	0.942814	0.998215
MAPKAP1	195.751	-0.0181668	0.25327	-0.0716576	0.942874	0.998215
ZSCAN9	47.2602	0.0206356	0.287725	0.0716113	0.942911	0.998215
SSMEM1	0.0115637	0.113639	0.109983	0.0716103	0.942912
INTS10	94.6487	-0.0197366	0.274611	-0.0716026	0.942918	0.998215
C10orf55	2.50518	-0.259316	0.201852	0.0715167	0.942986	0.998215
PDGFRL	0.218281	0.0833886	0.108682	-0.0713587	0.943112
PTX3	1.15621	-0.00354936	0.165151	-0.0711123	0.943308	0.998215
NTRK1	2.05754	0.0105669	0.143645	0.0711029	0.943316	0.998215
UBE2A	132.499	-0.0200303	0.280993	-0.0711019	0.943317	0.998215
RALYL	0.263699	-0.105656	0.109716	-0.0710723	0.94334
LCMT2	19.1496	0.0192735	0.270924	0.0710588	0.943351	0.998215
CXCL14	39.1372	-0.019513	0.275533	-0.0709703	0.943421	0.998215
RASSF6	477.578	-0.0203091	0.286102	-0.0709434	0.943443	0.998215
OR6A2	1.8173	-0.0147815	0.200697	-0.0709151	0.943465	0.998215
LOC102724103	0.582248	0.0098413	0.151696	0.0708917	0.943484
IFT27	10.948	0.0205758	0.286687	0.0708489	0.943518	0.998215
LOC102723942	5.28892	0.0177254	0.24654	0.0707799	0.943573	0.998215
MSMP	1.41962	0.0161561	0.22463	0.0705025	0.943794	0.998215
LINC00571	0.512128	-0.00487202	0.113612	-0.0703742	0.943896
SWAP70	765.157	-0.0198116	0.281549	-0.0703468	0.943918	0.998215
RNF185	96.0765	-0.0173011	0.245535	-0.0702937	0.94396	0.998215
NBPF9	257.148	0.0188039	0.267281	0.07027	0.943979	0.998215
CHADL	1.66545	0.0125502	0.174696	0.0702651	0.943983	0.998215
LOC102724613	0.388038	-0.00671713	0.107731	-0.0702042	0.944031
SDR39U1	87.0013	0.0193002	0.276584	0.0702034	0.944032	0.998215
ZNF229	5.02621	-0.0168373	0.235756	-0.0701464	0.944077	0.998215
PSEN1	156.398	-0.0181106	0.258216	-0.0701424	0.94408	0.998215
PPP2R2A	151.831	0.0180134	0.256566	0.0701378	0.944084	0.998215
DSTYK	106.906	-0.0194397	0.276542	-0.0701366	0.944085	0.998215
MID1	46.1293	0.0201947	0.287526	0.0701079	0.944108	0.998215
CDK4	122.975	0.0200391	0.285695	0.0700455	0.944157	0.998215
FGF14-IT1	2.20561	-0.00964765	0.134846	-0.0700352	0.944166	0.998215
LINC00891	7.64068	0.0180513	0.253371	0.0700237	0.944175	0.998215
BCKDHA	28.4696	-0.0199673	0.285194	-0.0700127	0.944184	0.998215
CCDC6	382.57	0.0177557	0.25351	0.0699769	0.944212	0.998215
LNX2	59.0631	0.019128	0.272165	0.0699554	0.944229	0.998215
EGR3	86.0783	0.0198586	0.284679	0.0698532	0.94431	0.998215
LOC100499484-C9ORF174	22.7812	0.0169559	0.241223	0.0698145	0.944341	0.998215
ZBTB46	48.1697	0.0196522	0.281663	0.0697999	0.944353	0.998215
EXOC1	104.909	-0.0184445	0.263766	-0.0697847	0.944365	0.998215
MNT	135.127	-0.0142071	0.203853	-0.0696734	0.944454	0.998215
PLXDC2	202.653	-0.0199851	0.287105	-0.0696061	0.944507	0.998215
DLX2	0.546803	0.00542088	0.107869	0.0695382	0.944561
LOC100507670	0.525689	-0.00859406	0.140626	-0.0695298	0.944568
WDR92	37.5602	0.0200838	0.287679	0.069442	0.944638	0.998215
LRRC37B	36.94	0.0199958	0.287133	0.0693589	0.944704	0.998215
GCKR	0.0119794	-0.0877883	0.108496	0.0693543	0.944708
ZZZ3	256.065	0.0181867	0.261981	0.0693497	0.944711	0.998215
GCGR	0.292423	0.0786982	0.108887	-0.0692996	0.944751
PDE8A	98.6928	0.0187669	0.27074	0.0692967	0.944753	0.998215
LOC101927300	10.4326	0.843132	0.282154	0.0690898	0.944918	0.998215
TCEB3	176.993	-0.017242	0.249386	-0.0690529	0.944948	0.998215
FAM184A	32.5438	0.0196393	0.285547	0.0690337	0.944963	0.998215
ITGA5	66.5958	-0.0195989	0.282963	-0.0690056	0.944985	0.998215
PSMD1	173.818	-0.0162497	0.235438	-0.0689675	0.945016	0.998215
LOC101928728	15.1467	-0.612508	0.287719	0.0689554	0.945025	0.998215
IDI2	0.55012	-0.00903774	0.167969	-0.0689481	0.945031
HSD17B10	49.5723	0.0195876	0.28483	0.0689327	0.945043	0.998215
LOC100129722	9.20597	0.0183232	0.261274	0.0688866	0.94508	0.998215
ZC3H12C	133.106	0.0194382	0.282408	0.0687582	0.945182	0.998215
PRKD3	745.024	-0.0167148	0.243075	-0.0687325	0.945203	0.998215
LOC101928062	4.62012	-0.0154554	0.224238	-0.068675	0.945248	0.998215
PCDHB12	0.642841	0.0841431	0.133211	-0.068664	0.945257
TRNAU1AP	25.2245	-0.0193359	0.283535	-0.0684871	0.945398	0.998215
NLRX1	40.0828	0.0196107	0.287194	0.0684583	0.945421	0.998215
IDI2-AS1	0.870804	-0.00998583	0.135873	-0.0684301	0.945443
MBLAC1	2.80283	0.0144292	0.201547	0.0684188	0.945452	0.998215
DLK2	2.00143	0.016358	0.231546	0.0683934	0.945472	0.998215
EFS	8.07233	0.0180831	0.272479	0.0683881	0.945477	0.998215
LIPE-AS1	1.7308	0.0148653	0.206842	0.0683666	0.945494	0.998215
HSD3B7	24.5994	0.019618	0.287612	0.068362	0.945498	0.998215
ACPL2	19.9724	1.50726	0.269254	-0.0683594	0.9455	0.998215
CCDC34	26.8918	-0.0195985	0.286863	-0.0683149	0.945535	0.998215
TIMM50	52.773	-0.0189828	0.278181	-0.0681095	0.945698	0.998215
P2RX6	0.312459	0.0531578	0.108516	-0.0680714	0.945729
ERI1	95.2468	-0.0174859	0.256532	-0.0680468	0.945748	0.998215
CLIC4	432.547	-0.0178577	0.262429	-0.0680177	0.945772	0.998215
CA5A	0.26644	0.0563244	0.108481	-0.067975	0.945806
EEA1	292.322	0.017256	0.254046	0.06793	0.945841	0.998215
FPGT	38.1708	0.0192916	0.282701	0.067852	0.945903	0.998215
AGER	27.2017	0.019373	0.285408	0.0678123	0.945935	0.998215
LINC00551	0.234379	-0.065337	0.109881	-0.0678062	0.94594
DKK3	16.3221	-0.0184925	0.273286	-0.0677507	0.945984	0.998215
CA11	5.77305	0.0170599	0.252548	0.0677105	0.946016	0.998215
TUBA1A	81.3055	0.0191649	0.284127	0.0677101	0.946016	0.998215
PMS2P1	66.2394	0.0192948	0.284023	0.0676771	0.946043	0.998215
N6AMT1	13.543	-0.0196185	0.287589	-0.0675883	0.946113	0.998215
PITRM1	123.065	0.0177425	0.263177	0.0675629	0.946134	0.998215
FLNB	411.201	-0.0160947	0.238451	-0.0675612	0.946135	0.998215
RORB	0.529243	0.05267	0.108762	-0.0674382	0.946233
HOXC13	0.0179416	-0.0616932	0.109804	0.0674129	0.946253
CPEB2	113.691	0.0186712	0.277661	0.067347	0.946305	0.998215
PXDN	141.273	-0.0192895	0.28721	-0.0672943	0.946347	0.998215
RMDN2	23.8064	-0.0194353	0.287248	-0.0672389	0.946391	0.998215
LOC100131372	0.0234115	-0.0999695	0.110192	0.0671808	0.946438
FERMT3	164.945	0.0187657	0.279227	0.0671775	0.94644	0.998215
BPGM	27.447	0.0194656	0.287693	0.0671734	0.946444	0.998215
GOLGA6L1	0.0127372	0.114549	0.110301	0.0671448	0.946466
BTN3A3	147.682	-0.0184683	0.274692	-0.0671228	0.946484	0.998215
MKRN2	94.6629	0.0170675	0.253875	0.0671216	0.946485	0.998215
HSP90B2P	12.7907	0.56043	0.282955	-0.0671075	0.946496	0.998215
WNT3A	0.0177647	0.114118	0.110182	0.0670601	0.946534
UBQLN4	119.376	0.0170919	0.254541	0.0670543	0.946538	0.998215
LOC145783	14.8132	0.0185658	0.276031	0.0670147	0.94657	0.998215
STON1	43.9066	0.0192557	0.287503	0.0669997	0.946582	0.998215
AJAP1	6.74051	-0.284469	0.238284	-0.0669759	0.946601	0.998215
NEUROD2	0.0478292	-0.0949184	0.109042	0.0669265	0.94664
HSPBAP1	85.5232	-0.0185687	0.276525	-0.0669227	0.946643	0.998215
RNF148	1.1775	-0.00713254	0.149265	-0.0668869	0.946672	0.998215
PGLYRP4	0.0178167	0.0955003	0.108595	0.0668511	0.9467
EIF1AY	35.7669	0.0167169	0.250875	0.066842	0.946707	0.998215
SCN3A	17.1047	-0.0175844	0.262866	-0.0668411	0.946708	0.998215
L2HGDH	65.0837	0.0180428	0.269962	0.066841	0.946708	0.998215
LOC101927751	5.72912	-0.016923	0.24928	-0.0668257	0.94672	0.998215
ERVK13-1	234.373	0.611626	0.189819	-0.0668186	0.946726	0.998215
RP11-536I6.1	1.53998	-0.00801675	0.118065	-0.0668031	0.946738	0.998215
FAM153A	1.05493	-0.00796502	0.113836	-0.0667147	0.946809	0.998215
SBK3	0.0133314	-0.0896633	0.108571	0.0666978	0.946822
NELL1	0.149899	-0.0830001	0.108821	-0.0666181	0.946886
NR2E3	0.21677	-0.00745561	0.107367	-0.0665755	0.94692
B9D2	8.23307	-0.0169813	0.265676	-0.0664977	0.946982	0.998215
LRIT3	3.47215	-0.235803	0.194751	0.0664874	0.94699	0.998215
TNNI1	7.73424	-0.122413	0.166865	-0.0662864	0.94715	0.998215
PGAP2	40.8664	0.0187492	0.282063	0.0661843	0.947231	0.998215
FAM50B	4.14985	-0.0131409	0.203295	-0.0661291	0.947275	0.998215
SLC35G1	9.51556	-0.0164896	0.248222	-0.0661161	0.947285	0.998215
C1orf122	12.6128	0.0187706	0.283241	0.0660654	0.947326	0.998215
NIM1K	2.01802	0.179533	0.210354	0.0660498	0.947338	0.998215
DENND5B-AS1	1.15166	-0.0107777	0.163934	-0.065961	0.947409	0.998215
ZC3H3	139.658	0.0183221	0.277481	0.0659374	0.947428	0.998215
NPAP1	7.06609	0.150708	0.206286	-0.0659297	0.947434	0.998215
HES1	12.3923	-0.0174126	0.263019	-0.0658627	0.947487	0.998215
HOXB6	21.3118	0.0164781	0.255192	0.0658075	0.947531	0.998215
FAM226A	23.8655	-0.0187632	0.284311	-0.0657467	0.947579	0.998215
LOC101929269	0.490967	0.00761446	0.112036	0.0657246	0.947597
RELL2	43.5216	0.0186213	0.281828	0.0657122	0.947607	0.998215
GYS1	170.538	0.0161955	0.246722	0.0656911	0.947624	0.998215
ASAP1-IT1	51.34	0.0186256	0.283488	0.0656662	0.947644	0.998215
LOC102724328	0.159602	0.00761284	0.107215	0.0656143	0.947685
PROX1-AS1	1.31912	-0.0188321	0.164512	0.0654566	0.94781	0.998215
LINC00964	0.0129555	0.113878	0.110078	0.065447	0.947818
RNPEP	113.243	-0.017805	0.273172	-0.0653607	0.947887	0.998215
SLC6A15	0.0129788	0.109064	0.109162	0.0652664	0.947962
SNORD15B	8.80393	-0.0126098	0.196219	-0.0652547	0.947971	0.998215
PMS1	113.888	-0.0178978	0.274029	-0.0651902	0.948023	0.998215
CPA4	0.970907	0.179369	0.139432	0.0650247	0.948154	0.998215
TXNIP	1121.55	0.0178786	0.274956	0.0650209	0.948157	0.998215
LOC100506411	3.28772	0.0177908	0.26511	0.0649864	0.948185	0.998215
KCNC2	0.179433	-0.0375933	0.107984	0.0648645	0.948282
LINC01164	0.0853489	0.0919907	0.108806	0.0647954	0.948337
SCAND3	2.96542	0.297864	0.180753	-0.0647547	0.948369	0.998215
DTX2P1-UPK3BP1-PMS2P11	63.8714	-0.0180014	0.277507	-0.0647507	0.948373	0.998215
LOC101929641	0.917633	0.198159	0.216295	-0.0647363	0.948384
HTR1A	0.0124551	0.113817	0.110057	0.0647023	0.948411
ZBED2	23.5711	-0.0178247	0.278914	-0.064598	0.948494	0.998215
GPR1-AS	0.0232647	0.0894467	0.108464	0.0645759	0.948512
GGN	0.923072	0.0224341	0.194657	0.0645604	0.948524
LOC101929643	0.573285	0.00773337	0.113803	0.0644246	0.948632
LRFN5	4.51067	-0.014997	0.231931	-0.064383	0.948665	0.998215
ZNF525	92.5407	0.0185493	0.28765	0.0643735	0.948673	0.998215
CUL4B	325.656	0.0173619	0.269436	0.0643551	0.948687	0.998215
CRTAM	16.3295	0.0186446	0.286237	0.0643014	0.94873	0.998215
TRO	22.4721	0.0169223	0.265275	0.0642333	0.948784	0.998215
FAM231D	0.0124553	0.0480574	0.108855	0.0642177	0.948797
HYAL3	5.07546	-0.0153396	0.234265	-0.0641018	0.948889	0.998215
SULT1C2	25.7581	-0.017601	0.274393	-0.0640599	0.948923	0.998215
TAAR8	0.533066	0.00724202	0.108214	0.0640417	0.948937
CALN1	0.428639	0.112553	0.110018	0.0640026	0.948968
RP11-290F20.1	0.445424	0.146351	0.12506	0.0639531	0.949008
AGBL4	0.467328	-0.00719809	0.110782	-0.0639043	0.949046
ELK2AP	0.291377	-0.00600897	0.107597	-0.0638809	0.949065
RP11-76N22.2	1.1132	-0.00735651	0.13891	-0.0638432	0.949095	0.998215
VPS37A	88.9534	0.0175068	0.273509	0.063819	0.949114	0.998215
HYLS1	16.2272	0.0185265	0.286588	0.0637954	0.949133	0.998215
ZNF800	286.64	0.0172997	0.270891	0.0637899	0.949138	0.998215
PARD3B	48.0837	-0.0182077	0.286496	-0.0637868	0.94914	0.998215
RIMBP3	4.59312	0.0118914	0.183834	0.0637029	0.949207	0.998215
AGPAT1	91.5743	-0.015864	0.249078	-0.0636841	0.949222	0.998215
LARP6	3.72781	-0.016107	0.252861	-0.0636714	0.949232	0.998215
YWHAEP1	0.0180277	0.11407	0.110172	0.0636504	0.949249
TSTD1	11.8551	-0.0177097	0.275823	-0.0636493	0.949249	0.998215
AC011518.1	0.08675	0.0803352	0.108462	0.0636313	0.949264
LOC101929759	1.39818	0.0947425	0.155442	0.0636247	0.949269	0.998215
GUCY1A3	121.04	-0.0179144	0.282129	-0.063463	0.949398	0.998215
LOC284023	14.6163	-0.0183997	0.28722	-0.0634605	0.9494	0.998215
CDCP2	0.0508565	0.0792468	0.108248	0.063409	0.949441
LGALS9	128.433	0.0180966	0.286183	0.0633386	0.949497	0.998215
CLDN10-AS1	0.970215	-0.00487818	0.108635	-0.0633354	0.949499	0.998215
GSDMD	128.873	-0.0160277	0.253172	-0.0633344	0.9495	0.998215
MAFA	2.40917	-0.0995779	0.147792	0.0633177	0.949514	0.998215
TBX15	4.1664	0.0148487	0.227434	0.0632459	0.949571	0.998215
PLS3	48.6289	-0.433788	0.28734	-0.0631995	0.949608	0.998215
PHTF2	321.346	0.0175679	0.27772	0.0631995	0.949608	0.998215
RBM5	557.208	0.0170541	0.26977	0.0631826	0.949621	0.998215
CDK16	120.831	0.0170494	0.269945	0.0630984	0.949688	0.998215
IGSF5	0.0237599	0.07683	0.108111	0.0630701	0.949711
OR4F17	0.0237612	0.0728548	0.107984	0.0630663	0.949714
ROM1	1.00903	0.143038	0.177249	0.0630355	0.949738	0.998215
PRPSAP2	89.9819	-0.0171981	0.272558	-0.0629894	0.949775	0.998215
MRPL21	21.9582	0.018155	0.285643	0.0629853	0.949778	0.998215
LOC102724040	0.188628	0.00713988	0.107296	0.0629496	0.949807
AC005029.1	0.0187242	-0.106334	0.109442	0.0629076	0.94984
ALDH3B2	0.0786963	-0.0932792	0.108761	0.0629076	0.94984
FLJ43879	0.0286966	-0.0825565	0.108322	0.0629076	0.94984
LINC01180	0.0872974	-0.111784	0.109709	0.0629076	0.94984
MAGI1-AS1	0.0869302	-0.113654	0.109975	0.0629076	0.94984
S100A7A	0.0135942	-0.103	0.109292	0.0629076	0.94984
YBX3P1	0.0141321	-0.114333	0.11022	0.0629076	0.94984
CCER1	0.0190456	-0.103256	0.109304	0.0629076	0.94984
DNAJB8-AS1	0.0235799	-0.0993191	0.109112	0.0629076	0.94984
HIST3H3	0.0202758	-0.0927657	0.10873	0.0629076	0.94984
LRTM1	0.0236811	-0.0700361	0.10785	0.0629076	0.94984
PRDM9	0.0811862	-0.11414	0.11015	0.0629076	0.94984
RP11-329B9.1	0.0154864	-0.103803	0.109334	0.0629076	0.94984
ZG16	0.0133481	-0.0769962	0.108131	0.0629076	0.94984
FOXA2	0.0126988	0.112971	0.109781	0.0628638	0.949875
LOC102723813	0.0182351	0.0877927	0.108379	0.0628327	0.9499
C1orf213	19.6299	0.0178792	0.28232	0.0627681	0.949951	0.998215
KIF18A	64.7342	0.017784	0.282238	0.0627485	0.949967	0.998215
LIMD1-AS1	13.6183	-0.0180849	0.285932	-0.0626849	0.950017	0.998215
RGS13	278.713	-0.0180311	0.287714	-0.0626105	0.950077	0.998215
LOC102724854	1.22643	0.0084454	0.137809	0.0625903	0.950093	0.998215
ZNF774	3.16384	-0.014369	0.222073	-0.0625345	0.950137	0.998215
OR5B21	1.93455	0.183357	0.207187	0.0623869	0.950255	0.998215
NAP1L6	0.0239887	0.11305	0.109941	0.0623848	0.950256
GNAT2	0.0134046	0.112025	0.109532	0.0623021	0.950322
PDLIM7	53.0455	-0.0164143	0.262701	-0.0622785	0.950341	0.998215
LOC102724077	0.0183825	0.0878708	0.108383	0.0622571	0.950358
ZFYVE28	46.2987	0.0178428	0.28732	0.0621922	0.95041	0.998215
GRID2	0.030221	0.112005	0.109762	0.0621824	0.950418
SERPINE3	0.143804	0.0773922	0.108542	-0.0621507	0.950443
LOC345051	1.52384	0.0131844	0.203996	0.0621468	0.950446	0.998215
LOC101928922	0.0143507	0.0792315	0.108085	0.0619672	0.950589
ZBTB20	1132.81	0.0140595	0.227149	0.0619362	0.950614	0.998215
KIR2DS4	0.661409	0.00665731	0.108363	0.0618427	0.950688
LOC100131530	4.66929	0.0138937	0.221411	0.0617862	0.950733	0.998215
NBPF7	0.0135018	0.095579	0.10857	0.0617857	0.950734
LOC101929090	0.0185051	0.0820937	0.10822	0.0617818	0.950737
RNVU1-14	0.869216	-0.00921158	0.146933	-0.0617559	0.950757
MADCAM1	0.641619	0.00601518	0.108243	0.0617182	0.950787
GGNBP1	0.277601	-0.00678734	0.107554	-0.0617124	0.950792
POU6F2	0.0242265	0.113225	0.109988	0.0616798	0.950818
LY6K	0.0185402	0.0868439	0.108357	0.0616451	0.950845
POLR1E	86.9719	-0.0159179	0.257955	-0.0615717	0.950904	0.998215
PCOLCE-AS1	0.512166	-0.0068578	0.108179	-0.0615561	0.950916
ACRBP	11.975	-0.0164019	0.269778	-0.0615378	0.950931	0.998215
ADORA1	4.80328	0.0134215	0.217551	0.0614688	0.950986	0.998215
EGFL7	32.9964	0.0176309	0.287173	0.0614009	0.95104	0.998215
ILVBL	25.0842	-0.0176085	0.285634	-0.0613885	0.95105	0.998215
EMCN	19.6443	-0.330249	0.273445	0.0613337	0.951093	0.998215
FMNL1	308.336	-0.0152129	0.248108	-0.061326	0.9511	0.998215
LINC01150	1.06165	-0.007193	0.113232	-0.0613185	0.951106	0.998215
WNT8A	0.571038	0.00573556	0.108099	0.0612963	0.951123
BRDT	0.0136041	0.0909351	0.108437	0.061246	0.951163
RAD18	142.153	0.0174414	0.284703	0.0612247	0.95118	0.998215
ZNF621	279.637	-0.013517	0.221434	-0.061206	0.951195	0.998215
PM20D2	137.87	0.0170789	0.278509	0.0611588	0.951233	0.998215
GLRA4	0.018799	0.0097461	0.109272	0.0611408	0.951247
ZNF385B	11.0161	-0.199781	0.207558	0.0610056	0.951355	0.998215
PDE4DIP	248.65	0.0168283	0.276043	0.0609764	0.951378	0.998215
LOC100507642	1.59708	-0.0109403	0.171057	-0.0609599	0.951391	0.998215
CR1	225.621	0.0172239	0.2828	0.0609247	0.951419	0.998215
LOC101928160	0.231446	-0.00597566	0.107386	-0.0609046	0.951435
CKAP5	448.944	-0.0161974	0.265995	-0.0608491	0.951479	0.998215
QRICH1	212.345	0.0157621	0.25893	0.0607895	0.951527	0.998215
RABGEF1	147.994	0.0171867	0.282604	0.0607666	0.951545	0.998215
RRM2B	213.912	-0.0163755	0.269307	-0.0607648	0.951547	0.998215
LOC102724348	12.302	-0.0160334	0.26245	-0.0607541	0.951555	0.998215
CALB1	0.52929	-0.0447582	0.110003	-0.0607462	0.951561
LOC101928574	0.62831	0.00844193	0.129249	0.060735	0.95157
ANKRD2	0.0137054	0.0918169	0.108464	0.0607153	0.951586
ZDHHC22	0.0199455	0.114569	0.11032	0.0607048	0.951594
SNX21	34.7971	0.0170266	0.281939	0.060667	0.951624	0.998215
ARSE	0.900245	-0.0077155	0.122589	-0.0606525	0.951636
RAB8B	282.217	0.016331	0.268992	0.0606405	0.951646	0.998215
GLI3	23.9738	0.0174621	0.287427	0.0605057	0.951753	0.998215
CHMP7	272.734	0.0163222	0.269509	0.0604964	0.95176	0.998215
GAD2	0.0188522	0.091808	0.1085	0.0604045	0.951833
RP11-620J15.3	5.29639	-0.015865	0.259447	-0.0603842	0.95185	0.998215
CAMKK2	281.342	-0.0153408	0.254473	-0.060286	0.951928	0.998215
TP53INP1	501.102	-0.0172284	0.2858	-0.0602569	0.951951	0.998215
OR51B6	0.0130492	0.0822164	0.108174	0.0602554	0.951952
ZNF205-AS1	0.613043	0.0105961	0.165736	0.0601465	0.952039
KIF15	91.2466	-0.0169897	0.282145	-0.0601326	0.95205	0.998215
PPIC	12.8967	-0.0149379	0.257358	-0.0600195	0.95214	0.998215
CLSPN	198.39	0.0172737	0.287695	0.0599625	0.952186	0.998215
SULT4A1	0.0198424	-0.0272346	0.109288	0.0599335	0.952209
IL16	668.271	-0.0150871	0.251887	-0.0598697	0.952259	0.998215
UBA52	221.25	-0.0160062	0.267285	-0.0598139	0.952304	0.998215
SMIM9	0.0940346	0.113685	0.110267	0.0598135	0.952304
AARS2	78.4835	0.0158759	0.265093	0.0596844	0.952407	0.998215
ALPPL2	0.0139391	0.0970966	0.10862	0.0595063	0.952549
S100PBP	273.665	-0.014945	0.250977	-0.0594974	0.952556	0.998215
KIAA0100	913.984	-0.0152666	0.25686	-0.0594146	0.952622	0.998215
MRPS30	64.441	0.0167829	0.285043	0.0592374	0.952763	0.998215
NYX	0.363273	-0.0061639	0.107838	-0.0591663	0.95282
EXOSC2	92.0629	0.0165378	0.278797	0.0591171	0.952859	0.998215
SAA2	0.290834	-0.00625904	0.1076	-0.0590475	0.952914
SATB2-AS1	0.0140325	0.0936263	0.108515	0.059029	0.952929
FIG4	53.8044	-0.0166907	0.281946	-0.0589531	0.952989	0.998215
LRRC61	26.9359	0.0170015	0.286651	0.0589448	0.952996	0.998215
DCTN5	327.479	0.0155318	0.263355	0.0589332	0.953005	0.998215
FAM189A2	0.864353	0.0773103	0.137128	-0.0588955	0.953035
SEMA3E	1.52015	-0.0115459	0.190688	-0.0588197	0.953096	0.998215
TPM1	292.463	-0.0152438	0.259717	-0.0587875	0.953121	0.998215
CHPF2	160.161	-0.0148278	0.252259	-0.0587422	0.953157	0.998215
RNF139-AS1	11.2052	0.0153134	0.258163	0.0586686	0.953216	0.998215
CACNG6	0.0253075	0.112968	0.109938	0.0584348	0.953402
ZC3H12A	171.302	-0.0129537	0.222075	-0.0583709	0.953453	0.998215
GLIPR2	42.6929	-0.0161475	0.277819	-0.0583535	0.953467	0.998215
INSR	111.347	-0.0158093	0.271585	-0.0581657	0.953617	0.998215
ANAPC5	238.894	0.01556	0.267395	0.0581313	0.953644	0.998215
GSTM4	16.8473	0.016621	0.285426	0.0580084	0.953742	0.998215
OR2H2	0.0142627	0.114486	0.110286	0.0578659	0.953855
HARS	95.5517	0.0157948	0.272799	0.057691	0.953995	0.998215
PYGO1	76.4906	0.0160929	0.278146	0.0576489	0.954028	0.998215
MIS18A	29.0429	-0.0167006	0.287533	-0.0576411	0.954034	0.998215
TPGS2	190.789	0.0151111	0.262248	0.0575859	0.954078	0.998215
C6orf89	274.709	-0.0153045	0.265734	-0.0575801	0.954083	0.998215
NDUFA9	49.3281	-0.0166104	0.287058	-0.0574999	0.954147	0.998215
JMJD1C	1089.19	0.0148097	0.258345	0.0573115	0.954297	0.998215
PWRN1	0.578228	-0.104728	0.109957	-0.0572726	0.954328
VTI1A	167.539	-0.0128689	0.224445	-0.0572508	0.954345	0.998215
KIAA2026	504.672	0.0122914	0.214835	0.0572227	0.954368	0.998215
UNC50	23.4049	0.0162892	0.284008	0.0572159	0.954373	0.998215
LOC101927919	0.370551	0.00604194	0.107871	0.0572037	0.954383
ADCK3	83.6238	0.0145588	0.25478	0.0571922	0.954392	0.998215
FAM129B	56.7168	0.0162771	0.286796	0.0571592	0.954418	0.998215
LOC101929882	0.0144327	0.0964668	0.108609	0.0570188	0.95453
CPAMD8	5.621	-0.411382	0.224026	-0.0569844	0.954558	0.998215
WDR49	1.42408	0.587791	0.231273	0.0568806	0.95464	0.998215
TEX41	7.47299	0.550432	0.258444	0.056803	0.954702	0.998215
LOC606724	22.4075	0.632964	0.281801	0.0567766	0.954723	0.998215
HNRNPH3	231.427	-0.0136089	0.239805	-0.056745	0.954748	0.998215
SLC17A9	151.95	-0.0152783	0.269697	-0.05671	0.954776	0.998215
LOC100130298	3.17669	0.0100965	0.179079	0.0566839	0.954797	0.998215
NRP2	114.592	0.0155515	0.274362	0.0566517	0.954823	0.998215
LOC101927442	0.143634	0.0915767	0.108807	-0.0565378	0.954913
LOC102724873	22.7715	-0.0163178	0.286846	-0.0564774	0.954962	0.998215
REEP3	99.1903	0.0156876	0.277472	0.0564131	0.955013	0.998215
GNG2	202.504	0.014437	0.255757	0.0563645	0.955051	0.998215
ITGB6	57.6127	-0.0100872	0.179229	-0.0563622	0.955053	0.998215
FAM179A	3.16429	-0.0137097	0.238937	-0.0563232	0.955084	0.998215
PKN3	81.9538	0.0160481	0.284759	0.0562026	0.95518	0.998215
CYP4F62P	0.963046	0.0039215	0.108553	0.0561232	0.955244	0.998215
REV1	154.695	0.0153978	0.274073	0.0560568	0.955297	0.998215
EHMT2	134.875	-0.0141426	0.252127	-0.0559932	0.955347	0.998215
DLEC1	3.14418	0.010236	0.221363	0.0559749	0.955362	0.998215
TTBK1	7.59775	-0.0140742	0.255953	-0.0559294	0.955398	0.998215
HTR3A	77.4078	-0.0125476	0.224553	-0.0558843	0.955434	0.998215
ARHGAP26	190.504	0.0150348	0.269292	0.0557881	0.955511	0.998215
ZNF517	17.041	-0.0160081	0.286015	-0.0557838	0.955514	0.998215
ARMC6	36.1925	0.0161505	0.287639	0.0557442	0.955546	0.998215
RSPO4	0.87485	-0.00387956	0.111424	-0.0557406	0.955548
C1orf53	0.453853	0.00613082	0.108075	0.0557002	0.955581
LINC01056	0.0156247	0.0896247	0.108416	0.0556562	0.955616
ST13P4	0.650349	0.0695408	0.129489	-0.0556209	0.955644
RSF1	354.372	-0.0119524	0.215166	-0.0555044	0.955737	0.998215
RGS9	7.25584	0.42833	0.252199	-0.0554841	0.955753	0.998215
TAAR9	0.722071	-0.0335952	0.108883	0.0554543	0.955776
OXA1L	116.831	-0.0151631	0.27284	-0.0554332	0.955793	0.998215
NAA38	18.5929	-0.0158953	0.287181	-0.0554311	0.955795	0.998215
SLC2A6	81.2158	0.0159148	0.287559	0.0554063	0.955815	0.998215
D2HGDH	131.809	-0.0145944	0.264973	-0.0552881	0.955909	0.998215
ZFAND2B	14.2007	-0.0159151	0.287365	-0.0552878	0.955909	0.998215
FLJ16779	2.77311	-0.00991318	0.179844	-0.0552551	0.955935	0.998215
ING1	44.8567	0.0150109	0.272422	0.0552457	0.955943	0.998215
LOC100507420	2.59577	0.00977405	0.171436	0.055225	0.955959	0.998215
GTF2IRD1P1	1.251	0.0112734	0.199041	0.0550427	0.956104	0.998215
LTN1	295.888	0.0140835	0.255709	0.0550314	0.956113	0.998215
CSGALNACT2	207.015	-0.0140481	0.255036	-0.0550026	0.956136	0.998215
OGFRL1	307.141	-0.0133036	0.241791	-0.0549855	0.95615	0.998215
GPR15	0.711956	-0.0426585	0.109002	0.0548053	0.956294
RAD9B	4.46132	0.0142296	0.257694	0.0547871	0.956308	0.998215
MXD3	31.0823	-0.0157474	0.2875	-0.0543553	0.956652	0.998215
LOC101929414	0.330115	0.00561751	0.107737	0.0543211	0.956679
COPS6	57.4738	-0.0154878	0.283585	-0.0542932	0.956702	0.998215
CNGB1	0.851603	-0.115316	0.123165	-0.0542567	0.956731
LOC102723465	0.342497	0.00557202	0.107773	0.0541813	0.956791
PI4KAP2	52.9018	-0.0156123	0.287586	-0.0541704	0.956799	0.998215
NDUFS8	25.9532	0.0153746	0.284018	0.0541061	0.956851	0.998215
MPP7	31.2683	-0.0155956	0.287708	-0.0540475	0.956897	0.998215
RP11-473M20.5	0.527874	-0.0775285	0.109356	0.0539895	0.956944
AZIN1	461.911	-0.0116049	0.215323	-0.0538598	0.957047	0.998215
MRPS25	285.247	-0.014933	0.277002	-0.0538593	0.957047	0.998215
CDKN2AIPNL	28.0123	-0.015596	0.287183	-0.0538079	0.957088	0.998215
KIAA2018	416.334	0.012082	0.22445	0.0538049	0.957091	0.998215
SAP30BP	81.8019	0.0139695	0.259041	0.0537845	0.957107	0.998215
ID1	6.33093	-0.0139694	0.256796	-0.0536909	0.957181	0.998215
ALK	0.759345	0.00768406	0.179977	0.0535805	0.957269
AHRR	12.8302	0.0145089	0.271708	0.0535322	0.957308	0.998215
WDR60	55.7202	0.0140342	0.262376	0.053521	0.957317	0.998215
MBNL1-AS1	25.3301	-0.555103	0.281994	-0.053458	0.957367	0.998215
REM1	1.68262	0.0076888	0.171009	0.0534325	0.957387	0.998215
GPT2	46.8664	-0.0153927	0.286246	-0.0534269	0.957392	0.998215
ATAD3C	6.29246	0.0130032	0.249931	0.0533419	0.95746	0.998215
LOC102723750	0.880021	0.175796	0.149189	0.0533261	0.957472
PFKM	96.9407	0.0152944	0.286268	0.0532792	0.957509	0.998215
CTTNBP2NL	99.426	-0.0146607	0.275025	-0.0532647	0.957521	0.998215
IDH1	91.0174	-0.0149584	0.28108	-0.0532498	0.957533	0.998215
NBL1	58.7329	0.0149627	0.282691	0.0532458	0.957536	0.998215
SH3TC1	140.413	-0.0149772	0.28154	-0.0532306	0.957548	0.998215
INTU	8.49708	-0.0135561	0.252346	-0.0531686	0.957598	0.998215
CLEC19A	0.253264	0.105372	0.109652	0.0531531	0.95761
PPTC7	203.477	-0.0144335	0.271282	-0.0531528	0.95761	0.998215
TMEM75	13.3483	-0.725713	0.286018	-0.0530383	0.957701	0.998215
DANCR	99.0109	0.0151472	0.285157	0.0530012	0.957731	0.998215
ICAM1	259.786	-0.0147246	0.27791	-0.0529779	0.957749	0.998215
RP3-395M20.9	3.11313	0.203448	0.237935	-0.0529269	0.95779	0.998215
PHKG2	56.0458	-0.0139908	0.26487	-0.052904	0.957808	0.998215
ZNF7	73.9132	-0.0145095	0.273859	-0.0528067	0.957886	0.998215
LOC101928589	10.8634	-0.0108907	0.205569	-0.0526941	0.957976	0.998215
CNPPD1	103.27	0.0128773	0.244302	0.0526126	0.958041	0.998215
MYOC	0.317659	-0.00539673	0.107689	-0.0525974	0.958053
PSORS1C3	1.95094	-0.0108671	0.217633	-0.0525881	0.95806	0.998215
AC007750.5	0.863046	0.072832	0.109505	0.0525708	0.958074
HTR3B	0.039274	-0.0847645	0.10839	-0.0524921	0.958137
UGT3A1	6.12571	0.00905365	0.17276	0.0524854	0.958142	0.998215
RBPMS2	6.0854	0.0126052	0.239679	0.0524425	0.958176	0.998215
LRRC42	26.4162	0.0150754	0.287447	0.0524206	0.958194	0.998215
BRAP	70.2091	-0.0142916	0.272236	-0.0524108	0.958201	0.998215
DYRK2	244.949	-0.0136344	0.260171	-0.0524028	0.958208	0.998215
S100A3	0.508979	0.00580982	0.108163	0.0523285	0.958267
CENPL	27.6177	-0.0151369	0.286401	-0.0523144	0.958278	0.998215
LOC102724708	0.25758	0.00584755	0.107487	0.05226	0.958322
NARG2	245.067	-0.013709	0.262133	-0.0522074	0.958363	0.998215
CXorf49	0.0389635	-0.101621	0.109223	-0.0520708	0.958472
R3HDM2	223.719	0.0112689	0.216369	0.0520332	0.958502	0.998215
INSL6	0.0391117	-0.0781949	0.108174	-0.0519141	0.958597
WARS2	43.166	-0.0149451	0.287534	-0.0517856	0.9587	0.998215
ESPNP	0.624852	-0.00710455	0.128732	-0.0516897	0.958776
IER3	36.4313	-0.688346	0.286151	0.0515948	0.958852	0.998215
LOC101927366	0.595439	-0.00702079	0.128189	-0.0515843	0.95886
EFNB2	32.5032	0.014839	0.286994	0.0514804	0.958943	0.998215
HOXD1	1.26422	0.191902	0.141293	0.0514606	0.958959	0.998215
LUC7L	256.582	0.0121571	0.236406	0.0514078	0.959001	0.998215
CFHR3	0.124227	-0.0613242	0.107531	0.0513593	0.959039
TMEM53	4.62885	0.0109482	0.216134	0.0513519	0.959045	0.998215
CHD9	670.157	0.0135931	0.265141	0.0512538	0.959123	0.998215
NPEPL1	55.1095	-0.0147441	0.287466	-0.0511437	0.959211	0.998215
HIST2H3A	154.517	0.0147327	0.287718	0.0511358	0.959217	0.998215
C22orf26	2.57964	0.409741	0.201181	-0.0511129	0.959236	0.998215
ANGPTL4	4.12852	-0.0111536	0.212412	-0.0509397	0.959374	0.998215
RAB3B	6.5266	-0.050553	0.236551	-0.0509144	0.959394	0.998215
ZBTB11-AS1	28.7868	0.0146623	0.286385	0.0508711	0.959428	0.998215
HIST2H2BE	116.513	0.0143174	0.282126	0.0506817	0.959579	0.998215
PWRN3	0.548843	-0.108999	0.110113	-0.0505398	0.959692
TBC1D22B	59.5208	-0.0142821	0.282276	-0.0504549	0.95976	0.998215
TEAD3	14.6769	-0.0143892	0.283503	-0.0504467	0.959766	0.998215
MORN3	0.812975	0.00848891	0.158169	0.0503625	0.959834
EPS8L1	7.46979	-0.0116009	0.234869	-0.0503303	0.959859	0.998215
CRTC3	173.757	0.0118819	0.236158	0.0502471	0.959925	0.998215
NDRG3	69.2412	-0.0141131	0.280285	-0.0502175	0.959949	0.998215
APC	385.609	-0.0130793	0.260318	-0.0502161	0.95995	0.998215
CCDC59	42.6519	0.0139217	0.276396	0.0501342	0.960015	0.998215
SLC6A6	312.426	0.0128279	0.25639	0.049992	0.960129	0.998215
COL5A1	373.958	0.0141499	0.283757	0.0499031	0.9602	0.998215
PLBD1	50.0322	-0.014379	0.287478	-0.0497901	0.96029	0.998215
C10orf2	42.4413	-0.0142439	0.284622	-0.0497482	0.960323	0.998215
HAS2-AS1	0.548203	-0.0424812	0.108778	0.0496539	0.960398
LOC101060212	126.293	0.0137848	0.277096	0.0496129	0.960431	0.998215
HSH2D	169.009	0.0139173	0.280587	0.0495531	0.960478	0.998215
SMG5	346.72	-0.011442	0.231033	-0.0495029	0.960519	0.998215
PYGM	5.78576	-0.317552	0.240533	0.0494507	0.96056	0.998215
MLANA	4.23564	0.010974	0.243378	0.0494167	0.960587	0.998215
KREMEN1	38.2389	0.0140975	0.287492	0.0493636	0.96063	0.998215
NIN	1067.77	-0.0109501	0.221847	-0.0493455	0.960644	0.998215
ARL17A	776.197	0.0115818	0.23531	0.0492525	0.960718	0.998215
RNF6	176.312	0.0129319	0.2626	0.0491733	0.960781	0.998215
LOC102724927	1.56267	-0.00693273	0.175599	-0.0491451	0.960804	0.998215
USP6NL	199.763	0.0136536	0.277897	0.0490931	0.960845	0.998215
MTVR2	2.8149	0.0124155	0.243508	0.0490463	0.960882	0.998215
ANXA7	158.983	-0.0121062	0.246753	-0.0490333	0.960893	0.998215
NEIL3	27.1061	-0.0137665	0.278811	-0.0490157	0.960907	0.998215
B3GNT3	1.21865	-0.127114	0.127631	-0.0489878	0.960929	0.998215
FAM104A	118.249	-0.0125361	0.255741	-0.0489624	0.960949	0.998215
ZFYVE27	115.206	-0.0127904	0.26076	-0.048958	0.960953	0.998215
DDX11	190.406	-0.0130253	0.266232	-0.0488808	0.961014	0.998215
RBL2	548.976	0.0120849	0.247239	0.0488634	0.961028	0.998215
EXOC3L2	5.59521	0.0133421	0.270304	0.048863	0.961029	0.998215
NIPAL3	125.212	-0.0127889	0.262128	-0.0487808	0.961094	0.998215
LOC100506113	1.66672	-0.00970719	0.191735	-0.0486806	0.961174	0.998215
C17orf96	61.6646	-0.0137153	0.280728	-0.0486773	0.961176	0.998215
PLA2G12A	103.135	-0.0125694	0.259267	-0.0485854	0.96125	0.998215
AC104654.2	0.337993	0.104462	0.110233	-0.0485308	0.961293
GSTK1	98.6333	-0.0123941	0.255163	-0.0484397	0.961366	0.998215
SATB1	194.525	-0.0137552	0.285048	-0.0482548	0.961513	0.998215
CEACAM19	4.62221	0.011959	0.244376	0.0482488	0.961518	0.998215
RHPN1-AS1	1.15756	0.00818903	0.165268	0.0482322	0.961531	0.998215
LPIN1	314.084	0.0134947	0.279841	0.0482226	0.961539	0.998215
DNAJC5B	23.0181	-0.0135146	0.279089	-0.0481631	0.961586	0.998215
HTRA2	31.4973	0.0139033	0.287488	0.048105	0.961633	0.998215
FAS	210.194	0.0134005	0.278555	0.0480682	0.961662	0.998215
ZP3	0.702675	0.00483175	0.118723	0.0480406	0.961684
TMEM150A	10.3862	0.0137954	0.28585	0.0480246	0.961697	0.998215
USP14	206.879	0.0120898	0.251574	0.0480046	0.961713	0.998215
RP11-7F17.5	1.43821	-0.00723946	0.150781	-0.0479477	0.961758	0.998215
CFLAR-AS1	2.92316	-0.225283	0.191233	0.0478214	0.961859	0.998215
ADRB3	0.233013	-0.111729	0.109939	0.0478162	0.961863
PGGT1B	76.4731	-0.0124424	0.259766	-0.0477762	0.961895	0.998215
GALNT12	16.0129	-0.0138548	0.287705	-0.0477715	0.961898	0.998215
BEND3	62.8594	0.0137205	0.286737	0.0477472	0.961918	0.998215
WASH1	34.7443	0.0137627	0.287081	0.0477184	0.961941	0.998215
PLCB2	191.008	-0.0121785	0.255501	-0.0476394	0.962004	0.998215
PALM3	0.974598	0.174818	0.15205	0.0476223	0.962017	0.998215
RBBP4	898.723	0.0120204	0.252471	0.0475998	0.962035	0.998215
KIAA1751	0.381808	0.0050359	0.107896	0.0475946	0.962039
SLC11A1	41.4503	0.0126432	0.26717	0.0475934	0.96204	0.998215
ZNF878	1.94276	-0.00989725	0.200934	-0.0474544	0.962151	0.998215
EMG1	35.8515	-0.0137187	0.287568	-0.0473936	0.962199	0.998215
LOC102724642	1.33854	-0.0532722	0.246631	-0.0473298	0.96225	0.998215
GPR85	7.97203	-0.0123847	0.266548	-0.0473284	0.962251	0.998215
CENPF	765.279	-0.0133966	0.283547	-0.0472283	0.962331	0.998215
CARM1	166.176	0.012839	0.271717	0.0472122	0.962344	0.998215
KRTAP5-8	1.30337	-0.00895634	0.187636	-0.0471811	0.962369	0.998215
ADPRHL1	4.9072	0.0115367	0.248202	0.0470919	0.96244	0.998215
ARHGAP8	1.70311	0.127826	0.17738	0.0470381	0.962483	0.998215
KIR3DL1	0.0554953	-0.113627	0.110112	0.0469845	0.962526
PKN2	229.026	-0.0121163	0.257582	-0.0469836	0.962526	0.998215
SH2D5	0.508744	0.00545034	0.112085	0.0469736	0.962534
CHD1L	151.825	-0.0130627	0.277877	-0.0469694	0.962538	0.998215
LOC100131655	0.875235	-0.00704142	0.147525	-0.0467509	0.962712
CYP4F30P	0.500395	-0.0998685	0.109771	0.0466678	0.962778
APOPT1	25.0264	-0.0134759	0.285606	-0.0466653	0.96278	0.998215
C12orf79	15.7707	-0.0125781	0.269243	-0.0466411	0.962799	0.998215
HLA-DPA1	572.188	-0.0114314	0.245313	-0.0465901	0.96284	0.998215
R3HCC1L	158.838	0.0117057	0.250916	0.046586	0.962843	0.998215
C4orf47	0.910226	0.00797282	0.161241	0.0465522	0.96287
ATP10B	0.238712	0.0695153	0.108617	-0.0465519	0.96287
USP27X	9.95649	0.0117268	0.251041	0.0465198	0.962896	0.998215
LOC102723687	0.241784	0.0922868	0.109058	0.0465163	0.962899
AFAP1L1	12.4813	-0.0134185	0.285188	-0.046424	0.962972	0.998215
APOC1P1	0.335194	-0.0670203	0.108887	0.0464196	0.962976
GEMIN8	140.25	-0.0125021	0.268992	-0.0464037	0.962988	0.998215
LOC101928701	0.310083	0.00469434	0.107666	0.046381	0.963007
RNASE10	4.36123	-0.0103423	0.22041	-0.0463238	0.963052	0.998215
ASAP1-IT2	39.512	0.013273	0.285644	0.0463155	0.963059	0.998215
ACAD9	100.378	0.0116445	0.251062	0.0462807	0.963087	0.998215
DPH5	34.4503	0.0132754	0.287698	0.0462175	0.963137	0.998215
NDUFB9	32.3105	-0.0128429	0.276028	-0.0462048	0.963147	0.998215
SRSF6	660.473	0.0111287	0.240992	0.0461633	0.96318	0.998215
WDR65	5.02512	-0.00829058	0.189023	-0.0461101	0.963222	0.998215
C6orf211	42.1451	-0.0133324	0.287692	-0.0460235	0.963292	0.998215
PP12613	0.387435	-0.0388294	0.109822	-0.046005	0.963306
GTSF1L	3.13454	-0.0116458	0.244588	-0.0460011	0.963309	0.998215
GOLGA8F	0.606877	-0.0056495	0.115609	-0.0459394	0.963359
SKIV2L2	241.148	0.0114157	0.24994	0.0456241	0.96361	0.998313
SCARB1	145.862	-0.0125609	0.275943	-0.0455481	0.96367	0.998313
PC	7.97943	-0.487865	0.277779	-0.0454575	0.963743	0.998313
LOC100996290	0.0368856	0.101742	0.108901	-0.0453977	0.96379
PCDHB11	3.15951	0.0108647	0.234371	0.0453805	0.963804	0.998313
LOC101928168	0.237321	0.00525326	0.107436	0.0453791	0.963805
FAM211A	22.7703	-0.0122264	0.271977	-0.0453787	0.963805	0.998313
LOC102724573	1.42295	-0.00713416	0.152452	-0.0453532	0.963826	0.998313
CRTC2	151.525	-0.0114385	0.252001	-0.0453114	0.963859	0.998313
DZANK1	16.2655	0.0129339	0.283694	0.0452762	0.963887	0.998313
TPPP3	1.15934	0.168695	0.178522	0.0452609	0.963899	0.998313
CHMP4C	0.92049	-0.0823505	0.1622	0.0452061	0.963943
CLGN	2.2832	0.235444	0.158966	-0.0451172	0.964014	0.998335
SLC27A3	28.8314	0.0130007	0.287414	0.0450142	0.964096	0.998335
CGGBP1	442.624	0.0112115	0.249536	0.0449286	0.964164	0.998335
IL17RE	2.36888	-0.378937	0.21449	-0.0448461	0.96423	0.998335
LOC101927200	4.31794	-0.00980315	0.213369	-0.0448199	0.964251	0.998335
SIX3	0.66221	0.00396424	0.10825	0.0447423	0.964313
TMEM236	6.96024	-0.0103908	0.230395	-0.0446565	0.964381	0.998335
CTSF	11.4746	-0.0125049	0.28333	-0.0446189	0.964411	0.998335
LOC100132735	0.0366954	0.0714653	0.108094	-0.0445165	0.964493
FOXQ1	2.64997	-0.253819	0.167725	0.0444959	0.964509	0.998335
LOC100130992	14.0914	-0.0121902	0.272419	-0.0444954	0.96451	0.998335
ANO2	2.56059	-0.0101041	0.22454	-0.0444615	0.964537	0.998335
FASTK	69.6265	0.0118598	0.265859	0.0444521	0.964544	0.998335
RP3-400B16.1	0.645982	-0.0862046	0.14488	-0.0444127	0.964575
PLD2	49.7001	-0.0127269	0.287685	-0.044348	0.964627	0.998335
OGFOD3	47.1839	-0.0115154	0.260402	-0.0443362	0.964636	0.998335
GUSB	57.3443	-0.0127115	0.287319	-0.0440959	0.964828	0.998412
MLX	67.709	-0.0113595	0.256887	-0.0440571	0.964859	0.998412
UCHL5	233.327	0.0119741	0.272648	0.043952	0.964943	0.998412
CASP8	132.047	-0.0104771	0.23858	-0.0439054	0.96498	0.998412
CCDC171	46.307	-0.0126398	0.286801	-0.0438965	0.964987	0.998412
TIRAP	33.306	-0.0124167	0.282643	-0.0436465	0.965186	0.998544
GATS	105.186	0.0124555	0.286247	0.0435984	0.965225	0.998544
KCNK4	0.254625	-0.00479485	0.107476	-0.0434348	0.965355
CITED2	55.8893	0.0109416	0.252933	0.0432159	0.965529	0.998753
PLXNB1	131.02	0.0121229	0.281285	0.0432073	0.965536	0.998753
LOC102724601	0.373228	-0.00426851	0.119028	-0.0431884	0.965551
CSRP2BP	61.1934	0.0123062	0.286249	0.0429429	0.965747	0.998803
LOC102723680	0.0366144	-0.091677	0.108667	-0.0429259	0.965761
RILP	6.70024	-0.600317	0.269781	-0.042877	0.9658	0.998803
PPP1R15B	547.349	0.00927298	0.21624	0.042858	0.965815	0.998803
CDCA7	221.664	-0.0123017	0.286843	-0.0428252	0.965841	0.998803
S1PR5	0.345852	0.0866192	0.110075	-0.0428002	0.965861
HIF3A	27.7468	0.0113081	0.273429	0.042779	0.965878	0.998803
COA5	60.9488	-0.0118897	0.277586	-0.0426782	0.965958	0.998803
ZNF704	62.6771	-0.656734	0.287016	0.0425811	0.966035	0.998803
SPPL2B	173.339	-0.011717	0.276279	-0.0424446	0.966144	0.998803
SLC22A18	18.5475	-0.0119402	0.281394	-0.0423781	0.966197	0.998803
UBE2S	79.6744	0.0121061	0.285053	0.0423139	0.966248	0.998803
TMED8	324.702	-0.0108926	0.257565	-0.0422768	0.966278	0.998803
DDX5	2340.69	-0.00878165	0.207772	-0.0422615	0.96629	0.998803
MYOT	0.695582	-0.00694477	0.153963	-0.042232	0.966314
FOXD2-AS1	27.9962	-0.0121183	0.285401	-0.0421911	0.966346	0.998803
EIF3M	151.845	0.0113569	0.268926	0.0421548	0.966375	0.998803
DGKG	82.2172	-0.0120517	0.285744	-0.0420825	0.966433	0.998803
PARP14	1732.07	0.0106638	0.253619	0.0420413	0.966466	0.998803
FFAR3	1.09013	-0.071976	0.137734	-0.041898	0.96658	0.998864
C1orf229	0.246889	-0.00451973	0.107288	-0.041814	0.966647
ACMSD	1.50607	-0.00561316	0.131041	-0.0416382	0.966787	0.998967
CCT3	295.933	-0.011341	0.272111	-0.0416337	0.966791	0.998967
MYT1	2.05135	0.377486	0.196927	-0.041312	0.967047	0.999088
LOC729451	0.478043	0.00456079	0.108117	0.0412669	0.967083
LOC101928921	0.77603	-0.0054855	0.132095	-0.041233	0.96711
C14orf23	1.5366	-0.0229622	0.109728	-0.0412052	0.967132	0.999088
LOC100507387	1.55421	0.00753471	0.17671	0.0411685	0.967162	0.999088
MCAM	57.4605	-0.0118478	0.286995	-0.0411395	0.967185	0.999088
ADAM12	83.9174	0.0118021	0.287724	0.0410992	0.967217	0.999088
ZNF383	46.6732	-0.0118021	0.28744	-0.0410721	0.967238	0.999088
RARRES2	24.3532	-0.0106053	0.259922	-0.0409669	0.967322	0.999118
XIAP	426.358	0.00737861	0.180554	0.0408759	0.967395	0.999136
ZER1	82.2516	0.0100693	0.246502	0.0407549	0.967491	0.999137
E2F3	179.639	-0.0109283	0.268529	-0.0406318	0.967589	0.999137
FAM208A	587.784	-0.00996877	0.245908	-0.0405249	0.967675	0.999137
ZNF221	12.662	-0.0111179	0.27281	-0.0404606	0.967726	0.999137
TAAR6	0.489303	-0.0547544	0.108904	0.0404218	0.967757
LOC101927853	3.53726	0.382708	0.220474	-0.0404088	0.967767	0.999137
ZNF827	182.628	-0.0112326	0.277667	-0.040381	0.967789	0.999137
GPC4	25.6885	-0.0104528	0.25991	-0.040284	0.967867	0.999137
RANBP2	1299.59	-0.00753652	0.187247	-0.040239	0.967903	0.999137
LOC101927283	0.233163	0.00358586	0.107404	0.0401411	0.967981
SASS6	64.7504	-0.0115017	0.286803	-0.0400473	0.968055	0.999137
COL6A4P2	3.18434	0.168756	0.180692	-0.0400161	0.96808	0.999137
SPAG8	2.68754	0.00854579	0.207338	0.0399696	0.968117	0.999137
ZNF818P	38.7324	0.0110544	0.2771	0.0398656	0.9682	0.999137
DNAJC8	129.606	0.0111388	0.278772	0.0398539	0.96821	0.999137
LOC101928279	5.04377	-0.0101606	0.250455	-0.0398429	0.968218	0.999137
ZNF8	48.1346	0.0114091	0.28549	0.0398378	0.968222	0.999137
RTN4R	0.828365	-0.00521863	0.121471	-0.0398182	0.968238
POLR1B	152.425	0.0110947	0.280007	0.0396468	0.968375	0.999157
FYB	542.421	0.0109934	0.277254	0.0396455	0.968376	0.999157
WDFY2	103.004	-0.0103097	0.260047	-0.0395944	0.968416	0.999157
MRPS9	40.8636	0.0112054	0.283587	0.0394693	0.968516	0.999157
IBSP	0.398084	-0.00417896	0.107933	-0.0394437	0.968537
CYFIP2	664.274	-0.0078176	0.198527	-0.0393674	0.968598	0.999157
PCDHA3	0.57911	0.110322	0.110224	-0.0393494	0.968612
PDE1B	90.3568	-0.0113251	0.287686	-0.0392911	0.968658	0.999157
LOC101059949	11.9964	0.0106959	0.269943	0.0392618	0.968682	0.999157
ZNF214	1.44081	-0.217301	0.206756	0.0392335	0.968704	0.999157
NRON	0.355644	-0.0954891	0.119933	0.0392231	0.968713
LINC00652	0.400338	0.00456704	0.118812	0.0392021	0.968729
GPR87	0.475624	0.00433624	0.108111	0.0391824	0.968745
LOC102724228	0.737757	-0.00478055	0.120478	-0.0390232	0.968872
SUPT20H	135.97	0.01017	0.261299	0.0389295	0.968947	0.999157
LOC143666	1.35223	0.00837445	0.212364	0.0388273	0.969028	0.999157
FAM104B	14.5055	-0.0110642	0.281011	-0.0387971	0.969052	0.999157
YKT6	133.654	0.0107102	0.276706	0.038795	0.969054	0.999157
CNTN1	7.69794	-0.00861811	0.222785	-0.0387849	0.969062	0.999157
FGF7	26.8575	0.0108466	0.27849	0.0387609	0.969081	0.999157
RNF207	21.5166	0.0109272	0.281834	0.0385792	0.969226	0.999157
HAVCR1P1	0.191222	0.0743936	0.108606	-0.0384399	0.969337
LINC00337	1.39547	0.00658399	0.165805	0.0382315	0.969503	0.999157
C9orf156	34.7061	0.0109641	0.28755	0.0381488	0.969569	0.999157
TCHP	76.9977	0.00984649	0.258095	0.0380177	0.969674	0.999157
PGM2L1	68.1318	0.0109164	0.287093	0.037931	0.969743	0.999157
DNAH2	7.19509	0.00914463	0.243115	0.0379179	0.969753	0.999157
PRDM16	11.6707	-0.32119	0.244445	0.0378988	0.969768	0.999157
PRDM4	153.501	0.00995547	0.262349	0.0378959	0.969771	0.999157
RBMX2	32.6584	-0.0109059	0.286714	-0.0377657	0.969874	0.999157
CLIC6	15.6262	0.00982695	0.272128	0.0377599	0.969879	0.999157
CLUL1	0.428001	-0.00226064	0.10755	-0.037755	0.969883
RAP1GDS1	117.189	0.00961038	0.254399	0.0377422	0.969893	0.999157
LOC102724423	30.1447	-0.0108531	0.287689	-0.0377352	0.969899	0.999157
DESI1	186.916	-0.00904962	0.239718	-0.0377119	0.969917	0.999157
EARS2	103.289	-0.00972985	0.257941	-0.0376661	0.969954	0.999157
C1orf115	9.64596	0.00915967	0.245953	0.0376349	0.969979	0.999157
TRAPPC11	177.683	-0.0102388	0.271962	-0.0375875	0.970017	0.999157
SPATC1L	7.46741	0.0106182	0.277269	0.0375589	0.970039	0.999157
C6orf48	69.8052	-0.0103408	0.274807	-0.0374983	0.970088	0.999157
RFX8	0.510555	0.0618324	0.108819	0.0372534	0.970283
FARSB	114.158	0.00989134	0.26537	0.0372483	0.970287	0.999157
DERA	34.4891	0.0105124	0.28137	0.0371201	0.970389	0.999157
LOC102724108	0.525834	-0.00413917	0.108191	-0.0370949	0.970409
PGAM4	1.37786	0.0076711	0.199771	0.0370725	0.970427	0.999157
LRRC15	55.8283	-0.00828936	0.224226	-0.0370527	0.970443	0.999157
AAAS	55.0589	0.0100514	0.270935	0.0369933	0.97049	0.999157
UTP11L	47.4162	-0.0106538	0.287541	-0.0369736	0.970506	0.999157
CRYZL1	33.1802	-0.0106545	0.287659	-0.0369405	0.970532	0.999157
VSIG8	0.359596	0.00383082	0.107829	0.0368631	0.970594
FAS-AS1	0.925888	-0.0699825	0.111305	0.0368202	0.970628
GATA2	5.16517	0.324593	0.219541	0.0367466	0.970687	0.999157
IDH3B	50.3838	-0.0103085	0.27947	-0.0367221	0.970707	0.999157
SMEK2	498.607	-0.00986858	0.269246	-0.0366332	0.970777	0.999157
RP11-18F14.1	0.0817797	-0.0826259	0.108552	-0.0365973	0.970806
HS3ST1	7.35175	-0.00931027	0.251365	-0.0364154	0.970951	0.999157
PEF1	55.4536	-0.00945505	0.258545	-0.0364135	0.970953	0.999157
SLC25A38	61.5912	-0.00980402	0.269292	-0.0363412	0.97101	0.999157
LOC101926894	6.28593	-0.0100826	0.272814	-0.0362191	0.971108	0.999157
TUBB	1357.27	-0.010276	0.283652	-0.0362188	0.971108	0.999157
LOC101929078	0.276792	0.0727922	0.108674	0.0361578	0.971157
PAIP2	158.022	-0.00987218	0.273665	-0.0361005	0.971202	0.999157
DHRS4-AS1	36.4268	0.00996807	0.278832	0.0360239	0.971263	0.999157
CPNE5	152.397	-0.0102812	0.285723	-0.0360213	0.971265	0.999157
LGALS8	220.238	-0.00995222	0.276068	-0.0360102	0.971274	0.999157
TP53	217.213	0.0100028	0.277862	0.0359818	0.971297	0.999157
SFT2D3	35.7732	0.010035	0.279788	0.0357566	0.971476	0.999157
ALDH1L1	4.31903	-0.00732047	0.200666	-0.0357212	0.971505	0.999157
KIAA1211L	11.7692	0.00874333	0.247323	0.0356396	0.97157	0.999157
AMIGO1	5.2124	-0.0092955	0.257593	-0.0356351	0.971573	0.999157
NUP210L	1.24944	0.00650682	0.178457	0.035478	0.971699	0.999157
HERC4	354.764	0.00753255	0.212147	0.0354733	0.971702	0.999157
SHC4	1.25721	0.00627223	0.175057	0.0354725	0.971703	0.999157
SLC2A10	10.5734	0.00973439	0.277142	0.0352873	0.971851	0.999157
FOXL2	0.210521	0.0613099	0.108391	-0.0352241	0.971901
OLFML1	23.7486	-0.0096022	0.27421	-0.0352115	0.971911	0.999157
SNAI3	17.204	-0.00906362	0.262028	-0.035186	0.971931	0.999157
LCMT1	25.1009	0.00967745	0.275066	0.035094	0.972005	0.999157
TOB1-AS1	3.8155	0.00863091	0.237737	0.0349225	0.972142	0.999157
DSCR9	0.905457	0.00599832	0.161691	0.0348565	0.972194
TMEM106B	141.606	0.00823795	0.236687	0.0347718	0.972262	0.999157
UTP20	260.705	0.00967717	0.278252	0.0347321	0.972293	0.999157
C16orf71	0.521387	0.00456698	0.126232	0.0346867	0.97233
TMEM160	7.56776	0.00894392	0.266182	0.034642	0.972365	0.999157
UPRT	29.533	-0.00992475	0.284189	-0.0345967	0.972401	0.999157
LOC100996535	57.2838	-0.00995955	0.287588	-0.0345833	0.972412	0.999157
ABCC2	9.0939	-0.00848198	0.242404	-0.0345316	0.972453	0.999157
COL27A1	197.181	-0.00986028	0.287293	-0.0345189	0.972463	0.999157
FGFBP2	0.456363	-0.00267018	0.107501	-0.034501	0.972478
ALG3	28.0878	-0.00969067	0.282288	-0.0344838	0.972491	0.999157
ZNF112	5.35987	0.00865749	0.247105	0.0344472	0.972521	0.999157
TUBA4A	92.1771	-0.0087318	0.253277	-0.0344453	0.972522	0.999157
RASGEF1B	56.0875	0.00980347	0.284916	0.0343037	0.972635	0.999157
NABP2	33.751	-0.00992159	0.287232	-0.0342947	0.972642	0.999157
ATL1	6.6498	0.00871073	0.249642	0.0342101	0.97271	0.999157
OTP	0.311773	0.0818559	0.10898	-0.0341077	0.972791
PCNX	634.989	0.00832557	0.244623	0.034024	0.972858	0.999157
OSTF1	97.0926	0.00871264	0.257147	0.0339277	0.972935	0.999157
PRPS2	102.835	0.00973183	0.286695	0.0338483	0.972998	0.999157
B3GAT2	0.34058	-0.00418168	0.128647	-0.0337789	0.973053
C2orf42	35.5804	0.0091484	0.270029	0.0337621	0.973067	0.999157
PLEKHJ1	51.1204	0.998165	0.261682	0.0336485	0.973157	0.999157
COX5B	29.22	-0.00970661	0.286608	-0.0336261	0.973175	0.999157
HRH2	24.3772	-0.00968404	0.287265	-0.0335596	0.973228	0.999157
AMACR	20.9062	0.910462	0.283673	-0.0335532	0.973233	0.999157
MLLT6	893.391	0.00637492	0.190156	0.0335232	0.973257	0.999157
ZNF224	124.989	-0.00917675	0.273533	-0.0334985	0.973277	0.999157
ARHGAP19-SLIT1	1.42233	-0.0148835	0.109775	-0.0334565	0.973311	0.999157
NCKAP5L	121.593	0.00931267	0.279862	0.0334087	0.973349	0.999157
LOC101927192	0.516999	0.00287106	0.114196	0.0334016	0.973354
ERF	106.802	0.00854958	0.25734	0.0333309	0.973411	0.999157
ERCC8	26.2133	0.00955575	0.28741	0.0333304	0.973411	0.999157
SNRPE	53.8484	0.00952577	0.285718	0.0332189	0.9735	0.999157
LOC102723317	4.50254	0.00851128	0.253314	0.0331371	0.973565	0.999157
NSF	234.435	0.00875508	0.263964	0.0331352	0.973567	0.999157
RPL21	637.524	-0.00741382	0.223999	-0.0330872	0.973605	0.999157
ELL2	415.862	0.00949544	0.287172	0.0330673	0.973621	0.999157
HAUS3	119.784	-0.00862803	0.260955	-0.0329711	0.973698	0.999157
ZCCHC11	533.068	0.00906687	0.275599	0.0328781	0.973772	0.999157
ATP9A	92.797	0.0090606	0.275706	0.032859	0.973787	0.999157
OR2T11	0.395369	-0.00317298	0.107852	-0.0327186	0.973899
MCM9	104.845	-0.008909	0.272205	-0.032716	0.973901	0.999157
LINC01146	0.11936	0.0915762	0.108786	-0.0326553	0.973949
DDX6	901.674	0.00804936	0.246683	0.0326229	0.973975	0.999157
TBX21	21.9701	-0.00899298	0.276924	-0.0326129	0.973983	0.999157
EMC6	15.8853	-0.00930689	0.286824	-0.0325031	0.974071	0.999157
C9orf40	45.1711	-0.00936651	0.287288	-0.032448	0.974115	0.999157
IL17RA	246.946	-0.00840862	0.259545	-0.0324022	0.974151	0.999157
DAD1	37.4845	0.0092424	0.284844	0.0323704	0.974177	0.999157
ZNF658B	10.2954	-0.00801421	0.245215	-0.0323536	0.97419	0.999157
FBXL5	182.021	0.00832223	0.257455	0.0322875	0.974243	0.999157
ST5	65.0441	0.00904615	0.281264	0.0322801	0.974249	0.999157
FMO3	8.49377	-0.00789294	0.248094	-0.0321197	0.974377	0.999232
BLACE	0.507922	0.00362143	0.108178	0.0321169	0.974379
AC068831.10	0.379279	0.00337688	0.107891	0.0318928	0.974558
NDNF	4.92465	-0.295434	0.199278	-0.0318597	0.974584	0.999277
NMNAT3	2.47897	-0.00767683	0.240485	-0.0318509	0.974591	0.999277
FLJ44087	0.659821	-0.154965	0.146883	0.0318102	0.974623
ACRV1	0.472638	0.116174	0.112841	0.0317843	0.974644
AIG1	28.542	0.00915826	0.287335	0.0317651	0.974659	0.999277
DPH1	35.9147	-0.00896231	0.281599	-0.0317607	0.974663	0.999277
DNAJC1	34.5222	-0.00891416	0.280351	-0.0316892	0.97472	0.999277
TERF2	130.644	0.00789201	0.249444	0.0315982	0.974792	0.999277
KHNYN	312.252	-0.00696715	0.220618	-0.0315648	0.974819	0.999277
MPV17L2	14.6606	-0.00913966	0.286906	-0.031512	0.974861	0.999277
RP11-523L20.2	0.474311	0.00360238	0.111179	0.0314732	0.974892
LOC101928089	1.54159	0.00486606	0.152789	0.0313607	0.974982	0.999298
TNFAIP6	0.854058	0.0360781	0.14959	-0.0311992	0.975111
RP11-127L20.3	0.135643	-0.0853218	0.108904	0.031194	0.975115
ZNF30	6.90739	0.00820837	0.262298	0.0310773	0.975208	0.999298
RAB6B	9.82447	-1.06378	0.278898	0.0310719	0.975212	0.999298
FRRS1	9.36022	-0.0089229	0.283283	-0.0309978	0.975271	0.999298
REM2	5.13247	-0.00799878	0.258479	-0.0309326	0.975323	0.999298
TEK	13.4684	-0.00826481	0.264183	-0.03091	0.975341	0.999298
MIRLET7BHG	68.4466	-0.00820178	0.265602	-0.0308634	0.975378	0.999298
LOC101928576	3.40119	0.00791654	0.250698	0.0308624	0.975379	0.999298
PRRG2	3.49692	-0.00713889	0.225099	-0.0308312	0.975404	0.999298
LOC643770	0.633421	0.0987671	0.12975	-0.0308088	0.975422
HELB	107.325	-0.00866189	0.28161	-0.0307949	0.975433	0.999298
SAT1	312.734	-0.007174	0.233548	-0.0306973	0.975511	0.999321
RP13-228J13.1	0.72711	0.0490345	0.108927	0.0305098	0.97566
DCP2	757.442	0.00790197	0.259015	0.0304976	0.97567	0.999329
CBR3-AS1	0.8649	-0.183689	0.160695	-0.0304761	0.975687
CLCF1	22.2819	0.00808575	0.267974	0.0303265	0.975807	0.999329
PRR18	0.888238	-0.00153555	0.108342	-0.0302392	0.975876
POLR3H	95.4517	-0.00750318	0.248117	-0.0302289	0.975884	0.999329
RPS9	386.607	0.0078966	0.261415	0.0302101	0.975899	0.999329
EIF2AK3	133.201	0.0081236	0.269156	0.0301429	0.975953	0.999329
MIS18BP1	349.644	-0.00825953	0.273908	-0.0301249	0.975967	0.999329
SPTLC1	162.83	0.00788837	0.263681	0.0299347	0.976119	0.999329
LOC100133985	0.785848	0.112108	0.133785	-0.0299024	0.976145
CTBP2	47.1675	-0.00860359	0.287671	-0.0298742	0.976167	0.999329
NCBP2	221.149	0.0079449	0.266508	0.0298441	0.976191	0.999329
CASP9	42.7272	-0.760673	0.257506	-0.0298202	0.97621	0.999329
ABCC6	5.73719	-0.130809	0.199981	-0.0297047	0.976303	0.999329
MED22	100.387	0.0072584	0.243883	0.0297017	0.976305	0.999329
GPBP1	444.565	0.00674599	0.227342	0.0296507	0.976346	0.999329
HPCAL4	4.78436	0.211881	0.212649	-0.0296371	0.976357	0.999329
EEF1D	329.515	0.00613019	0.20681	0.0296334	0.976359	0.999329
TIMD4	13.9747	-0.00781975	0.261657	-0.0295821	0.9764	0.999329
MFSD12	62.7918	0.00768371	0.260529	0.0294273	0.976524	0.99939
DPPA2	0.0335232	0.110728	0.109571	-0.0293771	0.976564
PPARGC1A	8.80196	-0.0495311	0.224039	-0.0293561	0.976581	0.99939
PRODH	0.694872	0.0563262	0.119825	-0.0293554	0.976581
GDA	7.09525	-0.129179	0.185509	-0.0292999	0.976625	0.99939
CCDC12	23.1092	0.00843629	0.286018	0.0291777	0.976723	0.99939
OSR2	4.29204	-0.00699203	0.234173	-0.0290246	0.976845	0.99939
C12orf43	45.6214	-0.00765012	0.263906	-0.0289172	0.976931	0.99939
OSER1-AS1	4.70754	0.20807	0.276582	-0.0288692	0.976969	0.99939
GZMM	2.64338	-0.201176	0.222165	-0.0287617	0.977055	0.99939
NDC80	72.9023	0.00821047	0.285185	0.0286842	0.977116	0.99939
RECQL	188.11	0.00758846	0.265974	0.0285038	0.97726	0.99939
SNORD14C	1.88886	-0.00282028	0.141828	-0.0283462	0.977386	0.99939
KBTBD6	40.989	-0.00777633	0.273555	-0.0283021	0.977421	0.99939
PRRT4	0.727393	-0.147095	0.134492	0.0282581	0.977456
KATNB1	32.6512	-0.00807176	0.286659	-0.0281806	0.977518	0.99939
PABPC5	2.0621	0.18968	0.218773	-0.0281744	0.977523	0.99939
H2AFY2	5.92382	0.00740571	0.258485	0.0281491	0.977543	0.99939
FAM160B1	136.09	0.00743511	0.263608	0.0281489	0.977543	0.99939
CDS1	12.3792	-0.315732	0.247856	-0.02811	0.977574	0.99939
CCDC181	0.673204	0.139271	0.145868	-0.0280779	0.9776
RBM12B	370.366	-0.0059251	0.210983	-0.0280679	0.977608	0.99939
ERVV-2	1.42609	-0.0044682	0.154143	-0.0280221	0.977645	0.99939
THAP9-AS1	104.237	0.00649233	0.232366	0.0279331	0.977715	0.99939
KIAA0319L	226.219	0.00661143	0.236482	0.027931	0.977717	0.99939
COPS7B	78.4176	-0.00655595	0.234728	-0.0279019	0.97774	0.99939
LOC100996288	0.227605	-0.00273353	0.107388	-0.0278907	0.977749
MUC2	0.701808	0.00216639	0.108255	0.0278787	0.977759
ARHGEF40	61.5804	0.00793161	0.287695	0.0278706	0.977765	0.99939
NCDN	60.6756	0.00765643	0.274449	0.0278487	0.977783	0.99939
INPP5A	36.3408	0.00764551	0.278176	0.0277762	0.977841	0.999393
TP53AIP1	0.642285	0.00266712	0.117261	0.0277279	0.977879
TARDBP	446.127	0.006464	0.233532	0.0276537	0.977938	0.999412
CIZ1	113.406	0.00711376	0.257943	0.0275127	0.978051	0.999412
LOC102723332	0.692313	0.00418329	0.143763	0.0275078	0.978055
VSX1	0.0366323	-0.0170896	0.108711	-0.0274994	0.978061
LOC102723534	0.0395752	0.10137	0.108903	-0.0272786	0.978238
GRIK2	0.14722	-0.0467856	0.107984	0.0271746	0.97832
GSTA1	0.486349	0.0505963	0.108713	0.0271333	0.978353
CR2	183.027	-0.00777985	0.287052	-0.0270913	0.978387	0.999412
MESTIT1	1.32613	-0.00341039	0.140015	-0.0270389	0.978429	0.999412
MED1	424.192	0.00646084	0.239746	0.0269358	0.978511	0.999412
FAM46B	0.148581	0.0750163	0.108452	0.0268766	0.978558
PAOX	28.7156	-0.00763735	0.28716	-0.026753	0.978657	0.999412
LOC101060400	1.39785	-0.00419016	0.141863	-0.0267282	0.978677	0.999412
ACTA2-AS1	0.709926	-0.042875	0.11966	0.0264317	0.978913
SNRPB2	56.1583	-0.00761991	0.287484	-0.0264175	0.978924	0.999412
LOC101928572	1.59937	0.205162	0.184547	0.0263699	0.978962	0.999412
SPERT	0.0939587	-0.11249	0.109909	-0.0263495	0.978979
NUPL1	202.693	-0.00679597	0.257603	-0.0263422	0.978984	0.999412
UBE2QL1	1.80234	0.00552597	0.207998	0.0263082	0.979011	0.999412
COL14A1	61.1854	-0.00755345	0.287484	-0.0263081	0.979012	0.999412
DFFB	35.3913	0.00736967	0.283305	0.0262638	0.979047	0.999412
MACC1	178.225	0.0075118	0.285953	0.0262627	0.979048	0.999412
ATP6V1G3	0.981436	-0.0023195	0.112524	-0.0262091	0.979091	0.999412
ARHGAP11A	265.362	-0.00721275	0.275539	-0.0261624	0.979128	0.999412
BTNL2	0.276145	-0.0817125	0.109129	0.0261225	0.97916
KRT19	4.99002	0.00502334	0.191689	0.0260871	0.979188	0.999412
FAM85A	7.29504	0.00495554	0.193514	0.0260178	0.979243	0.999412
TSSK2	0.930633	0.147026	0.124918	-0.0258695	0.979361
UBE2L3	128.065	0.00700595	0.270176	0.0258683	0.979362	0.999412
CCDC81	0.815951	-0.004063	0.14662	-0.0258307	0.979392
NCR1	2.64995	-0.00588328	0.216469	-0.0258302	0.979393	0.999412
ASPN	9.18738	0.00649744	0.261823	0.0255307	0.979632	0.999412
PDCD6	67.0221	0.00710521	0.278166	0.0254743	0.979677	0.999412
OR52H1	0.783959	-0.00406259	0.157961	-0.0254709	0.979679
EAF2	61.6807	0.00732768	0.287087	0.025416	0.979723	0.999412
RNF133	0.306609	0.00256915	0.107658	0.0253438	0.979781
DHX38	158.409	0.00654064	0.258743	0.0252957	0.979819	0.999412
SH3GLB1	246.982	-0.00627788	0.248119	-0.0252913	0.979823	0.999412
HERC2P9	74.0126	-0.0072739	0.287724	-0.0252226	0.979877	0.999412
LOC101928657	5.85538	0.00671176	0.264327	0.0251028	0.979973	0.999412
NPY5R	0.321882	-0.00256549	0.107706	-0.0250952	0.979979
MEI4	0.510811	0.00282548	0.10818	0.0250583	0.980008
LOC101930460	0.99273	0.17744	0.150631	-0.0250383	0.980024	0.999412
DUSP4	73.9008	0.731456	0.282328	-0.0249723	0.980077	0.999412
ZNF205	3.36511	-0.00588263	0.236463	-0.0248855	0.980146	0.999412
C2orf68	175.091	-0.00678376	0.272892	-0.0248403	0.980182	0.999412
GARS	220.534	0.00642855	0.258554	0.0248301	0.98019	0.999412
ZNF408	17.7697	-0.00714796	0.287724	-0.0247954	0.980218	0.999412
LOC100506504	1.43602	0.102742	0.165928	0.0247327	0.980268	0.999412
CXCL2	12.0873	-0.00602252	0.247369	-0.0246777	0.980312	0.999412
LINC00323	0.0395443	0.11392	0.110215	-0.0246505	0.980334
LEPRE1	41.8607	-0.00711803	0.286943	-0.0246418	0.980341	0.999412
PIK3R5	108.71	0.00708521	0.287499	0.0246258	0.980353	0.999412
LOC100287934	16.6958	-0.00655701	0.265677	-0.0245002	0.980454	0.999412
ZNF541	0.488416	-0.138972	0.142821	0.0244305	0.980509
AES	323.786	-0.00540713	0.221481	-0.024401	0.980533	0.999412
ADAD1	0.0394057	0.0910964	0.108609	-0.0243773	0.980552
AC016629.8	15.027	0.00674265	0.274165	0.0243674	0.98056	0.999412
RP11-394O9.1	0.249397	0.105409	0.110269	-0.0243052	0.980609
CXCR5	223.944	-0.00684779	0.281468	-0.0242982	0.980615	0.999412
LOC643355	0.234214	-0.0907668	0.10926	-0.0242501	0.980653
GRIK1-AS2	0.873591	-0.0601809	0.148045	0.024215	0.980681
RP5-1086L22.1	0.342552	-0.00247366	0.10777	-0.0241279	0.980751
PCDHB1	0.0496837	0.110632	0.109716	-0.0241274	0.980751
LOC102724930	10.3353	-0.47392	0.248111	0.0241143	0.980761	0.999412
PRMT3	76.2696	-0.00675519	0.279881	-0.024066	0.9808	0.999412
THBS4	4.59788	0.00518857	0.212206	0.0240498	0.980813	0.999412
RAG1	5.60227	0.00586086	0.239239	0.0240457	0.980816	0.999412
EDC3	146.483	0.00585577	0.2441	0.0240433	0.980818	0.999412
ZNF252P	99.2517	-0.00674794	0.282669	-0.0238866	0.980943	0.999412
CDK3	17.353	0.00611624	0.258856	0.0237357	0.981063	0.999412
SHCBP1	123.703	-0.00677587	0.285572	-0.0236725	0.981114	0.999412
DIO2	15.5591	0.553067	0.253204	-0.0236531	0.981129	0.999412
NTPCR	23.1826	-0.00679523	0.286893	-0.0236481	0.981133	0.999412
ECT2L	1.75459	-0.00427058	0.177092	-0.0236326	0.981146	0.999412
LOC101930580	0.0493329	0.102191	0.109044	-0.0235761	0.981191
LINC00898	0.0492517	0.110552	0.109704	-0.0234479	0.981293
SLC25A29	161.805	0.00646389	0.275961	0.0234359	0.981303	0.999412
FLRT1	3.2761	0.00556636	0.236767	0.0233678	0.981357	0.999412
LPP-AS1	0.533017	-0.00264009	0.108215	-0.0233527	0.981369
HIST1H2BN	23.8854	0.00661644	0.281362	0.0233375	0.981381	0.999412
S100B	2.99069	0.265514	0.207591	0.0233254	0.981391	0.999412
QPCT	18.5422	0.00645036	0.274143	0.0232825	0.981425	0.999412
MRRF	58.3136	0.00627826	0.270595	0.0231267	0.981549	0.999412
CLDN22	0.060012	-0.0779684	0.108368	0.0230327	0.981624
ZC3H18	161.245	0.00577077	0.250533	0.0230096	0.981643	0.999412
MYL6B	22.7338	-0.00647965	0.27953	-0.0229956	0.981654	0.999412
SYT6	0.81288	0.00358516	0.144597	0.0229952	0.981654
UHRF1	144.093	-0.0063885	0.277391	-0.0229803	0.981666	0.999412
LOC102723893	1.20421	-0.00348899	0.149739	-0.0229564	0.981685	0.999412
TIGD7	31.1228	-0.00655419	0.283604	-0.0229548	0.981686	0.999412
MALRD1	1.52721	0.00334606	0.140727	0.0229454	0.981694	0.999412
KRT18	17.8348	-0.00551206	0.242585	-0.0229221	0.981712	0.999412
OCLM	7.74205	-0.00616805	0.266658	-0.0229098	0.981722	0.999412
C11orf52	0.662132	-0.00266959	0.10838	-0.0228603	0.981762
CYB561D2	14.0166	-0.00657568	0.287544	-0.0227166	0.981876	0.999412
MEF2A	451.844	-0.00603161	0.265921	-0.022676	0.981909	0.999412
MAP7	17.4045	0.00600535	0.266379	0.022668	0.981915	0.999412
PRB3	0.0321732	0.0928638	0.108615	-0.0226654	0.981917
GBP3	49.9182	-0.00643655	0.28318	-0.0226183	0.981955	0.999412
PSMA4	156.041	-0.00646476	0.286954	-0.0226179	0.981955	0.999412
NEDD8	63.5831	0.00566424	0.251453	0.022573	0.981991	0.999412
C17orf58	15.6755	0.00632025	0.278699	0.022507	0.982043	0.999412
DCTN2	88.8798	0.00537082	0.239478	0.0224463	0.982092	0.999412
NIT1	52.7271	-0.00599798	0.266225	-0.0224412	0.982096	0.999412
HSBP1L1	2.43111	-0.361116	0.228054	0.0223562	0.982164	0.999412
CCL17	1.14326	0.0034517	0.151357	0.0223233	0.98219	0.999412
LOC100129148	0.942159	0.00278468	0.170225	0.0223106	0.9822
CACNA1H	21.3201	0.0678279	0.281725	-0.0222822	0.982223	0.999412
GOLGA6L9	128.916	0.00638241	0.287418	0.0222484	0.98225	0.999412
GSE1	296.339	-0.00573253	0.258175	-0.0221987	0.982289	0.999412
FGFR1	148.456	0.00635658	0.287687	0.0220901	0.982376	0.999412
MDM2	1189.26	0.00605408	0.27469	0.0220351	0.98242	0.999412
BACH1	383.732	-0.00512734	0.232866	-0.0220027	0.982446	0.999412
INO80E	223.29	-0.00486351	0.222208	-0.0218786	0.982545	0.999412
DSG4	0.177514	0.10885	0.110027	-0.0218316	0.982582
LOC101928281	1.14979	0.00253162	0.113197	0.0218082	0.982601	0.999412
LOC101927958	0.0368289	0.0725904	0.108122	-0.0216825	0.982701
SNRPB	93.352	-0.00614944	0.283222	-0.0216583	0.982721	0.999412
CEP72	50.9184	-0.00614556	0.283376	-0.0216463	0.98273	0.999412
LOC101928040	0.0367921	0.0630981	0.107841	-0.0216048	0.982763
NUSAP1	192.738	-0.0061731	0.286001	-0.0215549	0.982803	0.999412
MARC1	0.77987	0.185065	0.148526	0.0214965	0.98285
CDHR1	34.8662	-0.00585863	0.27096	-0.0214917	0.982853	0.999412
ADRB1	0.324381	-0.0883707	0.109355	0.0214376	0.982897
FANCE	17.4757	-0.00623562	0.287583	-0.0214214	0.982909	0.999412
LYRM4	53.8602	-0.0061266	0.285615	-0.0213696	0.982951	0.999412
SPECC1L-ADORA2A	65.0338	0.00341766	0.16421	0.0213344	0.982979	0.999412
CAND1	484.74	0.00575351	0.270346	0.0212703	0.98303	0.999412
RPL11	532.263	-0.00472423	0.222453	-0.0212403	0.983054	0.999412
FBXO47	0.0600116	0.096781	0.108837	-0.0210728	0.983188
C7orf76	0.175765	0.0637262	0.108416	-0.0210609	0.983197
FKBP2	15.962	-0.00604917	0.287118	-0.0210286	0.983223	0.999412
NBPF6	0.305916	0.00212947	0.107663	0.0209323	0.9833
CEP164	117.138	0.00508808	0.242837	0.0209192	0.98331	0.999412
PRR12	413.099	-0.00413817	0.198324	-0.0208788	0.983342	0.999412
SYF2	34.3409	-0.00582787	0.277389	-0.0208777	0.983343	0.999412
FTSJ1	49.0416	0.00601076	0.286682	0.0208527	0.983363	0.999412
PCP4	0.0629324	-0.0941654	0.108814	-0.0208395	0.983374
ACTR3BP2	0.0637002	-0.110669	0.10964	-0.0208395	0.983374
CCL25	0.0387229	-0.105932	0.109427	-0.0208395	0.983374
FOXB2	0.0339217	-0.0894349	0.108556	-0.0208395	0.983374
GPR111	0.039772	-0.113233	0.109822	-0.0208395	0.983374
LOC101927166	0.0378533	-0.089136	0.108548	-0.0208395	0.983374
LOC440570	0.101971	-0.0861037	0.108428	-0.0208395	0.983374
PRR9	0.0381425	-0.105153	0.109393	-0.0208395	0.983374
RP11-506O24.1	0.0406218	-0.101783	0.109236	-0.0208395	0.983374
CYHR1	37.4817	-0.00576866	0.276407	-0.0207351	0.983457	0.999412
ARNTL	36.9648	-0.00595603	0.2872	-0.0206908	0.983492	0.999412
INPP5K	47.4118	0.00596492	0.287567	0.0206838	0.983498	0.999412
CPOX	42.5485	-0.00586394	0.282201	-0.0206347	0.983537	0.999412
KCNJ6	0.174715	0.111101	0.110156	-0.0205948	0.983569
PADI3	0.0375133	0.0920265	0.108621	-0.020548	0.983606
HOXB8	0.620077	-0.0538024	0.145002	-0.0204542	0.983681
NAMA	0.0473416	0.0833771	0.108465	-0.0203704	0.983748
ZNF397	162.597	0.0048009	0.236906	0.0202773	0.983822	0.999616
HKDC1	6.33126	-0.17252	0.204802	-0.0202123	0.983874	0.999616
TCEB3B	0.551825	-0.138369	0.128372	0.0200563	0.983998
SEMG1	0.173176	0.0916129	0.109224	-0.0200291	0.98402
DNAH11	5.73598	0.00532853	0.26217	0.01995	0.984083	0.999616
IGLL5	236.395	0.00572022	0.287004	0.0199158	0.984111	0.999616
TRIM45	10.1784	-0.00551518	0.279313	-0.0198629	0.984153	0.999616
LOC100506747	0.536979	-0.0013318	0.107746	-0.019809	0.984196
KCNT2	9.1682	-0.00559714	0.280373	-0.0197506	0.984242	0.999616
KDM1A	182.581	0.00526699	0.266535	0.0197348	0.984255	0.999616
ASPA	3.33618	0.00369058	0.1835	0.019669	0.984307	0.999616
TIMM17A	62.9412	0.0055282	0.280101	0.0196529	0.98432	0.999616
ITGA6	82.6302	0.00560073	0.286915	0.0195518	0.984401	0.999616
TTC34	1.18972	-0.160268	0.163451	-0.0194882	0.984452	0.999616
HAPLN2	0.454287	0.00211454	0.108061	0.0194286	0.984499
FER1L4	32.8339	-0.00545996	0.280218	-0.0194189	0.984507	0.999616
VPS28	43.6284	0.00539007	0.277375	0.0193435	0.984567	0.999616
CES5A	0.0806442	0.0866102	0.108554	-0.01931	0.984594
CLDN3	1.59923	-0.00328762	0.165471	-0.0192804	0.984617	0.999616
CLN6	82.3007	-0.0050418	0.260762	-0.0192796	0.984618	0.999616
LHFPL1	0.902849	0.00253141	0.123284	0.0191931	0.984687
RGS7	0.0491384	0.0246563	0.108916	-0.0191868	0.984692
KDM1B	146.849	-0.00511384	0.267343	-0.0191714	0.984704	0.999616
RPS4X	1299.24	-0.0050687	0.264442	-0.0191643	0.98471	0.999616
DCST2	10.7977	0.0048933	0.255706	0.0191394	0.98473	0.999616
FOXK2	183.558	0.00469059	0.246193	0.0190266	0.98482	0.999619
C16orf52	84.2058	0.00529809	0.280811	0.0189297	0.984897	0.999619
GPCPD1	483.23	-0.00447798	0.236792	-0.0189013	0.98492	0.999619
LOC102723444	0.757659	0.00136626	0.119088	0.0188167	0.984987
UBAC2	99.6483	-0.00447842	0.238599	-0.0188092	0.984993	0.999619
LOC101927144	1.68397	-0.00454068	0.237084	-0.0187243	0.985061	0.999619
C2CD2	104.318	-0.00500831	0.268942	-0.0186657	0.985108	0.999619
WDR13	60.9681	-0.00525219	0.28062	-0.0186523	0.985118	0.999619
CAPN6	1.7192	0.0759536	0.15658	-0.0184634	0.985269	0.999715
PRSS50	0.543321	-0.00207655	0.108228	-0.0184441	0.985285
MRPS12	14.8052	0.00524951	0.284453	0.0183556	0.985355	0.999747
CASC8	0.169531	0.110057	0.110086	-0.0182515	0.985438
LOC102724112	14.7714	-0.00531051	0.287725	-0.0182278	0.985457	0.999777
LOC101927512	0.492417	-0.0019887	0.10813	-0.0181159	0.985546
HIST1H3G	44.7644	-0.00510669	0.283816	-0.0178881	0.985728	0.999777
SEPSECS-AS1	14.3132	-0.00515047	0.287402	-0.0178019	0.985797	0.999777
KCNB2	0.182551	0.0773488	0.108676	-0.0177598	0.98583
KITLG	31.0005	0.387979	0.260182	0.0175678	0.985984	0.999777
FGFRL1	21.0379	-0.00491259	0.279075	-0.0175382	0.986007	0.999777
MRPL15	45.0239	-0.00484846	0.279521	-0.0173424	0.986163	0.999777
LOC102724805	2.27978	-0.00403353	0.230269	-0.0172355	0.986249	0.999777
C4orf19	5.34754	-0.25586	0.208909	0.0172185	0.986262	0.999777
LINC00909	46.8695	-0.00495669	0.287226	-0.0171589	0.98631	0.999777
VCPIP1	429.782	0.00375612	0.219143	0.0171325	0.986331	0.999777
PURB	473.513	-0.0041542	0.242588	-0.0171248	0.986337	0.999777
C2orf15	3.759	0.367706	0.243712	-0.0170854	0.986369	0.999777
NCOR2	682.306	-0.00448621	0.262714	-0.017079	0.986374	0.999777
RPL37	315.897	0.00454493	0.26811	0.0169448	0.986481	0.999777
ASIP	0.30524	-0.0017309	0.107661	-0.0169205	0.9865
GSTZ1	12.6127	-0.00473612	0.283333	-0.0169124	0.986507	0.999777
C12orf49	183.196	-0.00462477	0.27406	-0.016842	0.986563	0.999777
LOC101929552	0.380957	0.00176858	0.10789	0.0167875	0.986606
ZNF727	6.99334	-0.492014	0.249403	0.0167535	0.986633	0.999777
RPL36AL	92.2365	-0.00460706	0.276021	-0.0167465	0.986639	0.999777
C12orf73	10.5112	0.00481413	0.283182	0.0167228	0.986658	0.999777
ILF3-AS1	63.1631	0.00454978	0.272668	0.0166691	0.986701	0.999777
SOX15	0.756254	0.00237233	0.132845	0.0166623	0.986706
ANXA2P1	0.737818	0.000702869	0.108024	0.0166458	0.986719
ELP6	36.8046	0.00480306	0.28726	0.0166336	0.986729	0.999777
LINC00086	4.82464	-0.00403634	0.242438	-0.0165877	0.986766	0.999777
LINC00612	6.91827	0.00424409	0.261432	0.0165621	0.986786	0.999777
TDRD3	67.4245	-0.0043251	0.26061	-0.0165406	0.986803	0.999777
ZNF302	73.4751	0.00469437	0.286888	0.0164013	0.986914	0.999777
KCNK15	0.406804	0.0681437	0.108827	-0.016385	0.986927
RP4-598G3.1	0.16541	0.101988	0.109604	-0.0163369	0.986966
POMGNT1	50.4568	-0.00463898	0.286065	-0.0162619	0.987025	0.999777
HUS1	76.7868	0.0041273	0.254322	0.0162017	0.987074	0.999777
LOC101929604	0.58112	-0.000903984	0.107858	-0.016079	0.987171
LOC101929638	1.27512	-0.00242524	0.150612	-0.0160359	0.987206	0.999777
MRPL51	47.0914	0.00453746	0.282269	0.0159794	0.987251	0.999777
LOC101928817	1.46046	-0.15313	0.142967	-0.0159511	0.987273	0.999777
VWA3A	0.796947	0.101709	0.135719	0.0158751	0.987334
SYT1	3.36945	0.00306399	0.194272	0.0157671	0.98742	0.999777
LOC101927613	0.97001	0.00149746	0.111254	0.0155203	0.987617	0.999777
TTL	184.062	0.00397269	0.255629	0.015518	0.987619	0.999777
AJUBA	16.8018	-0.219414	0.284925	0.0155131	0.987623	0.999777
IPW	53.3397	-0.0044743	0.2877	-0.0155089	0.987626	0.999777
ZNF37A	332.127	0.00436762	0.282291	0.0154722	0.987655	0.999777
C16orf11	3.35952	-0.109173	0.127668	0.0154613	0.987664	0.999777
PTTG1IP	213.037	0.00430521	0.27912	0.0154368	0.987684	0.999777
APOLD1	68.1167	0.0043654	0.284171	0.0153058	0.987788	0.999777
LOC101928699	4.51858	0.00379588	0.245276	0.0152688	0.987818	0.999777
LINC00319	0.890757	0.00197103	0.122244	0.0152652	0.987821
RAB32	8.53294	-0.00410936	0.266689	-0.0152354	0.987844	0.999777
LOC101929796	6.26024	-0.00403661	0.262315	-0.0151722	0.987895	0.999777
PDC	0.131325	0.0789137	0.108547	-0.0151247	0.987933
SETD2	919.48	-0.00299141	0.200599	-0.0149074	0.988106	0.999777
UBP1	368.852	-0.00307217	0.206155	-0.0148933	0.988117	0.999777
PCDHGA8	42.6112	0.00422093	0.283483	0.014835	0.988164	0.999777
LOC102724713	0.208869	0.0647834	0.108423	0.0147157	0.988259
GPR12	0.0336694	0.114253	0.110266	-0.0147045	0.988268
LINC00184	0.256971	0.00119908	0.10745	0.0146255	0.988331
MRPS36	9.08957	-0.00385081	0.260049	-0.0145563	0.988386	0.999777
UCN	2.26419	0.00325715	0.215035	0.014496	0.988434	0.999777
ADAMTS9-AS2	11.4482	-0.0038057	0.262512	-0.0144473	0.988473	0.999777
AMN	5.48252	-0.404505	0.234121	-0.0144313	0.988486	0.999777
LOC101929950	10.1467	0.00308813	0.21344	0.0144117	0.988502	0.999777
DOCK5	91.8215	-0.00401105	0.27885	-0.014359	0.988544	0.999777
WHAMM	91.8104	0.00378415	0.264198	0.014325	0.988571	0.999777
UNC13D	139.87	-0.00356539	0.249317	-0.0142907	0.988598	0.999777
LRRC14B	0.388795	0.00151337	0.107923	0.0141867	0.988681
SBF2	143.164	0.00301277	0.212605	0.0141695	0.988695	0.999777
LOC101928058	0.152126	-0.00148588	0.1071	-0.0141085	0.988743
NGB	0.0345332	0.0982761	0.108754	-0.0141082	0.988744
MEI1	22.7504	-0.00382099	0.271572	-0.0140652	0.988778	0.999777
CLEC12B	0.964432	0.00181129	0.152019	0.0140475	0.988792	0.999777
LIN28B	0.44013	-0.0928425	0.109325	0.0140345	0.988802
PLCG2	825.692	0.00391392	0.281947	0.0138797	0.988926	0.999777
WDR53	18.02	0.00402329	0.287475	0.0138429	0.988955	0.999777
CLPX	103.072	0.00370903	0.267332	0.013833	0.988963	0.999777
PRRG1	18.4109	-0.0037347	0.269257	-0.013805	0.988986	0.999777
TSACC	0.0327902	0.0779786	0.108234	-0.0137269	0.989048
MED6	39.2635	-0.00385191	0.281394	-0.0136142	0.989138	0.999777
RBP5	14.7529	0.00378964	0.279581	0.0136101	0.989141	0.999777
LPCAT3	51.4607	-0.00385932	0.28295	-0.0135941	0.989154	0.999777
TBC1D17	51.6639	-0.00385478	0.283651	-0.0135863	0.98916	0.999777
RP11-569G13.2	0.486874	0.0015025	0.108131	0.0135627	0.989179
EPHX1	20.0307	-0.00385232	0.284433	-0.013552	0.989187	0.999777
LOC102723356	0.893054	0.00176934	0.123321	0.013542	0.989195
LOC100506422	0.118582	-0.111673	0.109975	0.0134394	0.989277
BIRC5	71.1758	0.0038346	0.284821	0.0134272	0.989287	0.999777
OR10J1	0.159319	0.0591553	0.108235	-0.0134181	0.989294
DPH3	45.2054	0.00380071	0.285983	0.013233	0.989442	0.999777
PRKAB2	123.433	-0.00288128	0.218193	-0.013199	0.989469	0.999777
CD3D	14.0613	-0.00377389	0.287695	-0.0130514	0.989587	0.999777
USP10	232.531	-0.00341155	0.261684	-0.013019	0.989613	0.999777
YDJC	27.2912	0.00377006	0.287687	0.0129936	0.989633	0.999777
SOX10	0.849092	0.248298	0.173299	0.0129698	0.989652
CHTF18	88.1012	-0.00355809	0.274383	-0.0129433	0.989673	0.999777
ABCA6	320.608	0.00369874	0.286984	0.0128864	0.989718	0.999777
MFF	90.2195	0.00358067	0.277551	0.0128613	0.989738	0.999777
IRAK4	208.943	0.00334387	0.263616	0.0126742	0.989888	0.999777
LOC100996506	10.3437	0.00341952	0.277284	0.0125742	0.989967	0.999777
CPPED1	49.2164	0.00354512	0.284545	0.0124842	0.990039	0.999777
SNRPG	41.6952	-0.00349452	0.28343	-0.0122956	0.99019	0.999777
DHX57	81.1395	-0.00320555	0.264089	-0.0120986	0.990347	0.999777
MAS1L	1.60602	0.001347	0.109107	0.0120438	0.990391	0.999777
NEURL2	6.85004	-0.0030694	0.252718	-0.0119064	0.9905	0.999777
LINC00938	66.141	-0.00316767	0.265708	-0.0118672	0.990532	0.999777
MGAT4B	138.036	0.00314623	0.26554	0.0118558	0.990541	0.999777
LOC101928343	0.317654	-0.00120645	0.107699	-0.0118249	0.990565
GABARAP	153.309	-0.00271295	0.231384	-0.0117236	0.990646	0.999777
SGTA	84.2264	0.00308074	0.262285	0.0117198	0.990649	0.999777
SLC22A10	0.0732169	0.113702	0.110191	0.0116834	0.990678
OR51Q1	0.0329973	-0.0956214	0.108909	-0.01164	0.990713
AGPAT2	18.8454	0.00334219	0.287685	0.0115798	0.990761	0.999777
ATP8B2	170.797	0.00298881	0.258381	0.0115687	0.99077	0.999777
CNTN3	2.81999	-0.00260055	0.216321	-0.0115212	0.990808	0.999777
CDKN2B	12.1609	0.00314528	0.275469	0.0115204	0.990808	0.999777
MSANTD1	4.06314	0.00301947	0.259379	0.0114135	0.990894	0.999777
APLNR	16.5045	-0.0031968	0.2804	-0.0113354	0.990956	0.999777
ZNF689	38.8037	0.00313584	0.277863	0.011231	0.991039	0.999777
KCTD13	37.6029	-0.00317542	0.283539	-0.0111815	0.991079	0.999777
ARMC8	170.607	-0.00293206	0.265235	-0.0110377	0.991193	0.999777
RAF1	186.628	0.00281876	0.255499	0.0110159	0.991211	0.999777
ZNF189	168.245	0.00259438	0.237054	0.0109692	0.991248	0.999777
PADI4	1.84047	0.0781129	0.14341	-0.0109541	0.99126	0.999777
CHSY1	142.63	-0.00268986	0.245339	-0.0109486	0.991264	0.999777
IL18BP	139.073	0.00290177	0.268463	0.0109176	0.991289	0.999777
GOLGA8EP	1.16823	-0.0620138	0.109494	0.0108714	0.991326	0.999777
XPNPEP3	194.239	0.00268708	0.247971	0.0108245	0.991363	0.999777
C1orf195	0.434083	0.00108551	0.109681	0.0106221	0.991525
HAAO	10.4166	0.00288832	0.277706	0.0105662	0.99157	0.999777
MPZL2	10.2307	0.00300439	0.282063	0.0105298	0.991599	0.999777
EEF1DP3	1.11728	-0.00197651	0.18312	-0.010519	0.991607	0.999777
TLE1	127.327	-0.00300191	0.286023	-0.0104921	0.991629	0.999777
TIGD2	21.767	-0.00299713	0.28445	-0.0104465	0.991665	0.999777
TWIST2	2.60185	0.00225055	0.208251	0.0104249	0.991682	0.999777
F2R	87.184	0.00291716	0.278805	0.0104239	0.991683	0.999777
PIGX	58.3913	0.00293286	0.282742	0.0103653	0.99173	0.999777
PLK5	0.415341	-0.00101025	0.107846	-0.0103616	0.991733
HRNR	19.1214	-0.487695	0.273003	0.0102161	0.991849	0.999777
LRRC32	164.01	-0.00290178	0.284801	-0.0102023	0.99186	0.999777
ERAP2	379.616	-0.00285132	0.280274	-0.010164	0.99189	0.999777
ARX	0.793573	-0.00128344	0.134415	-0.0100967	0.991944
RAB2B	111.693	0.00268727	0.266655	0.0100919	0.991948	0.999777
OR1N2	0.285029	0.000821351	0.107437	0.0100287	0.991998
LOC101927562	2.83878	-0.00136893	0.13516	-0.00999452	0.992026	0.999777
ZEB1	234.075	-0.00261754	0.26186	-0.00998627	0.992032	0.999777
GPR125	16.2081	-0.00275507	0.273939	-0.00997315	0.992043	0.999777
FCGR1B	14.8568	0.0024025	0.243262	0.00984404	0.992146	0.999777
DDX47	58.3007	-0.00267155	0.271671	-0.00977429	0.992201	0.999777
LOC389641	24.7665	0.00281412	0.286933	0.00974841	0.992222	0.999777
LINC00883	33.7852	1.0291	0.284094	-0.00953792	0.99239	0.999777
MEG9	0.343318	0.112445	0.110241	0.00944298	0.992466
RFX4	0.0319885	-0.100883	0.109191	-0.00934398	0.992545
TMCC1	92.8015	-0.00256378	0.27406	-0.00932585	0.992559	0.999777
LOC101928111	0.699651	0.00140459	0.143124	0.00931826	0.992565
ANGPTL3	0.242071	0.106449	0.109717	0.00917592	0.992679
PLK4	92.6927	0.00263188	0.287724	0.00912234	0.992722	0.999777
LOC100287896	6.8282	0.00248095	0.270187	0.00908761	0.992749	0.999777
PODXL2	13.3239	0.00235132	0.257939	0.00902916	0.992796	0.999777
PLCD4	2.33493	-0.357222	0.250797	-0.00898328	0.992832	0.999777
DLX6-AS1	0.366753	-0.0543066	0.108319	0.00888672	0.99291
TSKU	18.8382	-0.00252534	0.286502	-0.00883912	0.992947	0.999777
KRTAP4-8	0.0292426	-0.082245	0.108315	-0.00879285	0.992984
NUBPL	45.7095	-0.00251998	0.287698	-0.00872869	0.993036	0.999777
CLUH	263.632	-0.00238667	0.275043	-0.00867288	0.99308	0.999777
CAPN14	8.50906	0.00235443	0.265823	0.00867227	0.993081	0.999777
ZNF420	31.4824	0.00249957	0.286679	0.00864738	0.9931	0.999777
TYW1B	35.116	0.00240783	0.286771	0.00840014	0.993298	0.999777
ACTR6	49.6363	0.00241121	0.287526	0.00836347	0.993327	0.999777
C15orf65	0.961908	-0.00153956	0.172364	-0.00835589	0.993333	0.999777
SHANK3	174.983	0.00232288	0.278656	0.00834882	0.993339	0.999777
M1AP	1.91296	0.193905	0.219836	0.00833231	0.993352	0.999777
PNPLA8	127.986	-0.00205739	0.255602	-0.00804297	0.993583	0.999777
MN1	11.3843	-0.00218427	0.273826	-0.00804148	0.993584	0.999777
CYP2W1	0.0449679	-0.111252	0.109688	-0.00802785	0.993595
RP6-109B7.3	24.1491	-0.00223522	0.280102	-0.00800329	0.993614	0.999777
TSPO2	0.220282	0.0811377	0.108736	0.00790203	0.993695
LOC100093631	173.477	-0.00215004	0.274502	-0.00782056	0.99376	0.999777
NAALADL1	3.62084	-0.00182148	0.227204	-0.00777808	0.993794	0.999777
FAM157A	35.8645	0.00220917	0.287676	0.00772396	0.993837	0.999777
TSC22D1-AS1	14.8247	0.00220674	0.283358	0.00770238	0.993854	0.999777
GP6	6.22871	0.00180977	0.243159	0.00764208	0.993903	0.999777
NAA15	356.644	0.00204716	0.270825	0.00755249	0.993974	0.999777
VPS4B	181.793	-0.00203073	0.270428	-0.00753697	0.993986	0.999777
SGSM3	132.534	-0.00182451	0.242267	-0.0075315	0.993991	0.999777
SPDYE2	64.5817	0.619042	0.28552	-0.00750952	0.994008	0.999777
LOC101929340	2.34473	-0.00151172	0.226735	-0.00747446	0.994036	0.999777
LOC407835	0.0250736	-0.112317	0.109742	0.0074165	0.994083
JMJD7	26.0839	-0.00196927	0.273172	-0.00730377	0.994172	0.999777
NMU	1.35116	0.115801	0.155966	0.0072815	0.99419	0.999777
SLIRP	19.7995	0.00210355	0.287577	0.00725872	0.994208	0.999777
SERPINE1	177.212	0.00208016	0.287725	0.00722952	0.994232	0.999777
AEN	210.382	0.00201763	0.282313	0.00714929	0.994296	0.999777
ZAP70	108.417	-0.00203019	0.285023	-0.00713109	0.99431	0.999777
CDC42SE2	546.484	0.00188577	0.265098	0.00711272	0.994325	0.999777
AKT2	279.364	0.00163229	0.229472	0.00711137	0.994326	0.999777
LOC101928514	2.08543	-0.00151365	0.204131	-0.00710632	0.99433	0.999777
TCL1A	141.368	-0.00179996	0.254656	-0.00706224	0.994365	0.999777
EMP1	58.2743	0.00196601	0.279787	0.00700454	0.994411	0.999777
LOC100506985	0.0247279	-0.0631977	0.10756	0.0069994	0.994415
CCDC19	0.396799	0.000746876	0.107939	0.00698606	0.994426
LOC101929636	0.129999	-0.0953608	0.109276	0.00693069	0.99447
STAM2	114.373	-0.00174067	0.253485	-0.00685616	0.99453	0.999777
POLR3E	89.2636	-0.00175361	0.257913	-0.00677879	0.994591	0.999777
LOC100996763	20.4756	0.00191572	0.286042	0.00666267	0.994684	0.999777
LOC100652824	0.0276257	0.0925038	0.108575	-0.00660116	0.994733
PRSS12	2.78194	-0.465612	0.250375	-0.00658122	0.994749	0.999777
LOC102724084	0.0252655	0.0844103	0.108343	0.00653479	0.994786
NEXN	34.3198	0.0018256	0.284471	0.00651669	0.9948	0.999777
OR4F16	3.46631	-0.0010795	0.161689	-0.0064791	0.99483	0.999777
DTX3	60.9841	0.00184904	0.284509	0.00647348	0.994835	0.999777
LOC100506731	2.22995	0.000957007	0.146905	0.00635576	0.994929	0.999777
LOC729468	0.189031	0.000740813	0.107302	0.00634961	0.994934
CDK5	7.82742	-0.00165901	0.264684	-0.00620949	0.995046	0.999777
LRFN1	15.0603	-0.00176927	0.287408	-0.00613414	0.995106	0.999777
SBDS	69.4754	-0.0015562	0.255648	-0.0061003	0.995133	0.999777
HTR2A	0.560414	0.000769488	0.126112	0.00583918	0.995341
RNF149	158.375	0.00154242	0.265147	0.00581164	0.995363	0.999777
FAM41C	6.85995	-0.00146443	0.256124	-0.00566072	0.995483	0.999777
ZNF3	107.361	0.00137024	0.242214	0.00565217	0.99549	0.999777
TRA2A	297.884	-0.00148424	0.265898	-0.00557629	0.995551	0.999777
EIF3B	362.648	0.00143505	0.258758	0.00554603	0.995575	0.999777
HIST1H1B	265.4	-0.00156973	0.283673	-0.00552639	0.995591	0.999777
FAM134B	18.8402	-0.00150182	0.274509	-0.00550259	0.99561	0.999777
ZNF35	24.5357	0.00151759	0.276118	0.00545434	0.995648	0.999777
FARP2	72.0828	0.00142336	0.263084	0.00539666	0.995694	0.999777
FBLN2	26.3538	0.78402	0.28005	0.00536734	0.995718	0.999777
ZNF107	896.231	0.00149933	0.279937	0.00535375	0.995728	0.999777
SETD1A	185.27	-0.00129237	0.24164	-0.00534982	0.995731	0.999777
USH2A	0.813135	0.000628609	0.136661	0.00533629	0.995742
L3MBTL3	47.3014	-0.00141598	0.270805	-0.00520884	0.995844	0.999777
ZPBP2	2.6879	-0.000939906	0.181081	-0.00510593	0.995926	0.999777
C22orf24	0.784501	0.000714819	0.132927	0.00502682	0.995989
ADNP2	173.083	-0.00126852	0.253218	-0.00500678	0.996005	0.999777
NEURL1	8.9146	0.00121634	0.247702	0.00496967	0.996035	0.999777
AURKA	62.2334	-0.00142297	0.287665	-0.00492158	0.996073	0.999777
EXOSC1	20.5271	0.00140371	0.286218	0.00486835	0.996116	0.999777
LSM5	58.9859	0.00139372	0.287138	0.00485654	0.996125	0.999777
FLAD1	69.1813	-0.00129189	0.269196	-0.00478989	0.996178	0.999777
RANBP3	132.208	0.000897463	0.188727	0.00475155	0.996209	0.999777
CEBPZ-AS1	116.084	-0.00100024	0.210921	-0.00474971	0.99621	0.999777
CBWD6	21.1468	0.00136275	0.286026	0.00471584	0.996237	0.999777
PHF1	90.4975	-0.00113833	0.243434	-0.00467186	0.996272	0.999777
LOC100128233	1.2069	-0.000510679	0.108855	-0.0046495	0.99629	0.999777
HPS6	46.0902	-0.00133058	0.28728	-0.00464338	0.996295	0.999777
XRCC1	37.158	0.0012234	0.263935	0.00461465	0.996318	0.999777
NAV2-AS5	3.82964	-0.000654369	0.146398	-0.00457716	0.996348	0.999777
DICER1	675.823	0.0010604	0.233006	0.00454641	0.996372	0.999777
LOC102723716	0.975797	0.000888708	0.186918	0.00447569	0.996429	0.999777
RGPD6	60.2328	0.000801487	0.186942	0.00429518	0.996573	0.999777
ARIH2OS	4.34636	0.777	0.267522	-0.00425156	0.996608	0.999777
HCG25	0.785052	0.000490756	0.108519	0.00418934	0.996657
SLC28A1	3.2444	0.0845943	0.157934	-0.00407486	0.996749	0.999777
RIBC2	1.27799	0.0714893	0.141238	0.00405871	0.996762	0.999777
IGFALS	1.23987	0.000756435	0.185664	0.00397817	0.996826	0.999777
ZNF808	172.998	-0.00113565	0.28771	-0.00394065	0.996856	0.999777
IL22RA2	8.39877	-0.000816415	0.205883	-0.0039286	0.996865	0.999777
YARS	149.64	-0.00109184	0.278865	-0.00391018	0.99688	0.999777
TSIX	104.243	0.000912047	0.241598	0.00377306	0.99699	0.999777
TFCP2L1	96.7687	-0.302417	0.274982	-0.00371801	0.997033	0.999777
CHN2	61.7583	-0.00098323	0.269264	-0.00363922	0.997096	0.999777
SOGA3	7.48985	0.000828767	0.226524	0.00361462	0.997116	0.999777
PSMG3	31.4193	0.00103544	0.285071	0.00359635	0.997131	0.999777
CHRND	0.648075	-0.216914	0.150456	0.00347108	0.99723
CATSPERB	2.32978	-0.000698568	0.200903	-0.00339724	0.997289	0.99984
SETSIP	0.0308922	-0.0999105	0.109146	-0.00336494	0.997315
NCAPG	161.732	0.00092177	0.287437	0.00320223	0.997445	0.99984
FLNA	1696.21	0.000767164	0.240253	0.00319344	0.997452	0.99984
USP3-AS1	6.63527	-0.000837139	0.266483	-0.00308068	0.997542	0.99984
PYGO2	124.143	-0.000663156	0.2177	-0.00303741	0.997577	0.99984
REN	1.46501	-0.169599	0.15326	0.00296627	0.997633	0.99984
PQBP1	31.6596	-0.000855814	0.287704	-0.00295393	0.997643	0.99984
LINC00665	23.7923	-0.000829596	0.282793	-0.00290609	0.997681	0.99984
CCT4	255.34	-0.000771219	0.266418	-0.00289599	0.997689	0.99984
LINC00540	0.647227	-0.000326611	0.116019	-0.00283061	0.997742
TAB2	390.281	-0.000662697	0.248934	-0.00265764	0.99788	0.999888
ZFPM1	50.5015	0.000734224	0.286043	0.00257229	0.997948	0.999888
AAMDC	1.49909	0.000465381	0.187461	0.00247233	0.998027	0.999888
RNF24	50.2768	0.000694471	0.287725	0.00241626	0.998072	0.999888
HTATSF1	126.827	-0.000654724	0.275614	-0.00237325	0.998106	0.999888
UTP15	64.0123	0.00062412	0.273775	0.0022756	0.998184	0.999888
GSTO2	3.65935	0.000509689	0.2281	0.00220281	0.998242	0.999888
RP11-314D7.2	0.0260408	0.112384	0.109803	-0.00218645	0.998255
CLEC5A	4.66912	0.000453964	0.209707	0.00213576	0.998296	0.999888
NRTN	0.640685	0.0574971	0.11802	0.00202731	0.998382
MBD6	366.732	-0.00050481	0.258471	-0.00195376	0.998441	0.999888
ZNF567	45.9252	-0.000555293	0.287475	-0.00191826	0.998469	0.999888
ERMN	23.8092	0.000545127	0.281604	0.00191562	0.998472	0.999888
LOC101929051	0.555165	0.0295824	0.130795	-0.00178992	0.998572
GCN1L1	666.965	0.000353843	0.199777	0.00177086	0.998587	0.999888
TDRD10	7.74592	-0.000399278	0.236835	-0.00168767	0.998653	0.999888
LINC00473	0.595015	0.11582	0.142963	0.00167307	0.998665
LOC102723372	0.34196	-0.000139825	0.116739	-0.00163408	0.998696
WT1	6.50825	-0.000319669	0.209682	-0.00152511	0.998783	0.999888
LOC101927066	0.0270119	0.0787883	0.108204	-0.00151227	0.998793
TTC23	13.3716	-0.000429352	0.282493	-0.00150614	0.998798	0.999888
IZUMO4	5.28258	0.000312843	0.216087	0.0014338	0.998856	0.999888
JAZF1-AS1	0.264009	0.000150011	0.107504	0.00143326	0.998856
TERF2IP	204.117	0.000374607	0.265005	0.00141289	0.998873	0.999888
MAP1S	124.668	-0.000400822	0.285897	-0.00140585	0.998878	0.999888
LOC102723309	0.152012	0.0776677	0.108539	-0.0013808	0.998898
ICOSLG	38.6946	0.000344912	0.263151	0.00132304	0.998944	0.999888
LOC101060341	3.21357	0.560942	0.24492	0.00130145	0.998962	0.999888
LIMS1	296.959	0.000354857	0.272754	0.00130047	0.998962	0.999888
LOC101927765	0.774358	-0.000213627	0.155399	-0.00129072	0.99897
EEF2	3213.2	0.000277147	0.22931	0.00120847	0.999036	0.999888
OR10A6	0.201873	-0.000130033	0.107334	-0.00110112	0.999121
ABHD15	119.924	0.000304143	0.285752	0.00107175	0.999145	0.999888
WASIR2	0.734313	-0.0863207	0.133578	-0.00105358	0.999159
LOC101927841	87.7787	-0.000301986	0.287663	-0.00104666	0.999165	0.999888
NBPF11	159.06	-0.000289728	0.283825	-0.00101926	0.999187	0.999888
TAGLN3	0.396368	-8.65038e-05	0.10745	-0.000999233	0.999203
TNFRSF17	19.9719	0.00026939	0.280655	0.000950238	0.999242	0.999888
BST1	3.53737	0.879074	0.254471	-0.000904046	0.999279	0.999888
TTC1	57.431	0.000256809	0.283965	0.000900477	0.999282	0.999888
KLHL7	34.5887	0.000202264	0.287638	0.000694303	0.999446	0.999905
AGAP4	87.7906	0.000191707	0.281358	0.000678872	0.999458	0.999905
SMC5	287.812	0.000168541	0.269894	0.000619092	0.999506	0.999905
DNA2	124.965	0.000134454	0.286966	0.000467455	0.999627	0.999905
LOC100131496	5.60853	0.00011087	0.268943	0.000418187	0.999666	0.999905
LOC101929580	14.1286	-0.000114292	0.287471	-0.000366557	0.999708	0.999905
TPBG	17.2262	-9.78636e-05	0.287522	-0.000341566	0.999727	0.999905
RUNX1T1	39.6343	-0.280273	0.265497	-0.000255311	0.999796	0.999905
POLR2J4	29.1238	6.54874e-05	0.287479	0.000233947	0.999813	0.999905
ATG9B	5.33078	3.86735e-05	0.20402	0.000187924	0.99985	0.999905
RP11-276H19.1	0.930919	-0.117	0.171122	0.000158207	0.999874
PAIP1	113.821	-1.43975e-05	0.280343	-5.96734e-05	0.999952	0.999952
AATK-AS1	0	0	0	0	1
AC011718.2	0	0	0	0	1
AC015922.6	0	0	0	0	1
AC093590.1	0	0	0	0	1
ACTRT1	0	0	0	0	1
ADAM30	0	0	0	0	1
ANKRD33	0	0	0	0	1
ANXA2P3	0	0	0	0	1
AP003025.2	0	0	0	0	1
APOA4	0	0	0	0	1
AQP10	0	0	0	0	1
AQP12B	0	0	0	0	1
AQP5	0	0	0	0	1
ASB15	0	0	0	0	1
ASB18	0	0	0	0	1
ATP5J2-PTCD1	0	0	0	0	1
BARHL2	0	0	0	0	1
BHLHA9	0	0	0	0	1
BIRC8	0	0	0	0	1
C10orf120	0	0	0	0	1
C11orf53	0	0	0	0	1
C11orf88	0	0	0	0	1
C18orf42	0	0	0	0	1
C2orf53	0	0	0	0	1
C3orf22	0	0	0	0	1
C7orf65	0	0	0	0	1
C9orf135	0	0	0	0	1
CABS1	0	0	0	0	1
CCK	0	0	0	0	1
CCKAR	0	0	0	0	1
CDH20	0	0	0	0	1
CDH7	0	0	0	0	1
CDH8	0	0	0	0	1
CETN1	0	0	0	0	1
CFC1	0	0	0	0	1
CHRM1	0	0	0	0	1
CITED1	0	0	0	0	1
CLC	0	0	0	0	1
CREG2	0	0	0	0	1
CSN1S1	0	0	0	0	1
CST9L	0	0	0	0	1
CT45A2	0	0	0	0	1
CT45A6	0	0	0	0	1
CT83	0	0	0	0	1
CXADRP3	0	0	0	0	1
CYP1A2	0	0	0	0	1
DACH2	0	0	0	0	1
DCAF4L2	0	0	0	0	1
DEFA11P	0	0	0	0	1
DHRS2	0	0	0	0	1
DKFZP434K028	0	0	0	0	1
DNAJC25-GNG10	0	0	0	0	1
DPP10	0	0	0	0	1
DPPA4	0	0	0	0	1
DSPP	0	0	0	0	1
EFNB3	0	0	0	0	1
ERICH1-AS1	0	0	0	0	1
F8A2	0	0	0	0	1
F9	0	0	0	0	1
FAM138A	0	0	0	0	1
FAM150A	0	0	0	0	1
FAM230A	0	0	0	0	1
FAM26D	0	0	0	0	1
FAM71B	0	0	0	0	1
FBXW12	0	0	0	0	1
FGFBP1	0	0	0	0	1
FLJ33581	0	0	0	0	1
FLJ36000	0	0	0	0	1
FLJ42969	0	0	0	0	1
FLJ45964	0	0	0	0	1
GAL3ST3	0	0	0	0	1
GLT6D1	0	0	0	0	1
GOLGA6D	0	0	0	0	1
GOLGA8G	0	0	0	0	1
GPR128	0	0	0	0	1
GRM5-AS1	0	0	0	0	1
GTF2A1L	0	0	0	0	1
GUCY2GP	0	0	0	0	1
GUSBP10	0	0	0	0	1
H1FNT	0	0	0	0	1
H2BFM	0	0	0	0	1
HOXA10-HOXA9	0	0	0	0	1
HTR5A-AS1	0	0	0	0	1
HYAL4	0	0	0	0	1
IFNA17	0	0	0	0	1
IL1F10	0	0	0	0	1
IL31	0	0	0	0	1
IL5	0	0	0	0	1
ISL1	0	0	0	0	1
KCNG4	0	0	0	0	1
KCNJ18	0	0	0	0	1
KCNK18	0	0	0	0	1
KERA	0	0	0	0	1
KIRREL3-AS3	0	0	0	0	1
KLK10	0	0	0	0	1
KLK3	0	0	0	0	1
KRT13	0	0	0	0	1
KRT16P1	0	0	0	0	1
KRT6B	0	0	0	0	1
KRT82	0	0	0	0	1
KRT83	0	0	0	0	1
KRTAP11-1	0	0	0	0	1
KRTAP25-1	0	0	0	0	1
KRTAP4-1	0	0	0	0	1
KRTAP4-4	0	0	0	0	1
KRTAP5-1	0	0	0	0	1
KRTAP9-2	0	0	0	0	1
KRTAP9-9	0	0	0	0	1
LALBA	0	0	0	0	1
LBX1-AS1	0	0	0	0	1
LGI1	0	0	0	0	1
LINC00102	0	0	0	0	1
LINC00397	0	0	0	0	1
LINC00445	0	0	0	0	1
LINC00460	0	0	0	0	1
LINC00550	0	0	0	0	1
LINC00560	0	0	0	0	1
LINC00570	0	0	0	0	1
LINC00626	0	0	0	0	1
LINC00661	0	0	0	0	1
LINC00668	0	0	0	0	1
LINC00687	0	0	0	0	1
LINC00919	0	0	0	0	1
LINC00945	0	0	0	0	1
LINC01070	0	0	0	0	1
LOC100128885	0	0	0	0	1
LOC100130938	0	0	0	0	1
LOC100132354	0	0	0	0	1
LOC100240728	0	0	0	0	1
LOC100286906	0	0	0	0	1
LOC100507657	0	0	0	0	1
LOC100996342	0	0	0	0	1
LOC100996345	0	0	0	0	1
LOC100996379	0	0	0	0	1
LOC100996681	0	0	0	0	1
LOC101927059	0	0	0	0	1
LOC101927072	0	0	0	0	1
LOC101927320	0	0	0	0	1
LOC101927339	0	0	0	0	1
LOC101927392	0	0	0	0	1
LOC101927664	0	0	0	0	1
LOC101927697	0	0	0	0	1
LOC101927967	0	0	0	0	1
LOC101928014	0	0	0	0	1
LOC101928037	0	0	0	0	1
LOC101928115	0	0	0	0	1
LOC101928505	0	0	0	0	1
LOC101928579	0	0	0	0	1
LOC101928978	0	0	0	0	1
LOC101929167	0	0	0	0	1
LOC101929198	0	0	0	0	1
LOC101929319	0	0	0	0	1
LOC101929327	0	0	0	0	1
LOC101929410	0	0	0	0	1
LOC101929419	0	0	0	0	1
LOC101929528	0	0	0	0	1
LOC101929535	0	0	0	0	1
LOC101929722	0	0	0	0	1
LOC101929757	0	0	0	0	1
LOC102723530	0	0	0	0	1
LOC102723636	0	0	0	0	1
LOC102723651	0	0	0	0	1
LOC102723655	0	0	0	0	1
LOC102723715	0	0	0	0	1
LOC102723808	0	0	0	0	1
LOC102723822	0	0	0	0	1
LOC102723838	0	0	0	0	1
LOC102724019	0	0	0	0	1
LOC102724046	0	0	0	0	1
LOC102724128	0	0	0	0	1
LOC102724366	0	0	0	0	1
LOC102724503	0	0	0	0	1
LOC102724624	0	0	0	0	1
LOC102724729	0	0	0	0	1
LOC102724746	0	0	0	0	1
LOC102724911	0	0	0	0	1
LOC283214	0	0	0	0	1
LOC284395	0	0	0	0	1
LOC339978	0	0	0	0	1
LOC340074	0	0	0	0	1
LOC389602	0	0	0	0	1
LOC440910	0	0	0	0	1
LOC441052	0	0	0	0	1
LRRC38	0	0	0	0	1
MAGEA4	0	0	0	0	1
MAGEB10	0	0	0	0	1
MBD3L4	0	0	0	0	1
MYH1	0	0	0	0	1
MYL1	0	0	0	0	1
NEUROD6	0	0	0	0	1
OLFM3	0	0	0	0	1
OLIG3	0	0	0	0	1
ONECUT3	0	0	0	0	1
OPALIN	0	0	0	0	1
OR10H4	0	0	0	0	1
OR10H5	0	0	0	0	1
OR10K2	0	0	0	0	1
OR10P1	0	0	0	0	1
OR2A5	0	0	0	0	1
OR2F2	0	0	0	0	1
OR2G3	0	0	0	0	1
OR2L5	0	0	0	0	1
OR2M5	0	0	0	0	1
OR4B1	0	0	0	0	1
OR4C15	0	0	0	0	1
OR4F13P	0	0	0	0	1
OR4F6	0	0	0	0	1
OR4K2	0	0	0	0	1
OR4Q3	0	0	0	0	1
OR51A4	0	0	0	0	1
OR51B4	0	0	0	0	1
OR51M1	0	0	0	0	1
OR52I2	0	0	0	0	1
OR5D14	0	0	0	0	1
OR5I1	0	0	0	0	1
OR5K1	0	0	0	0	1
OR6C65	0	0	0	0	1
OR6C68	0	0	0	0	1
OR6C70	0	0	0	0	1
OR6T1	0	0	0	0	1
OR6Y1	0	0	0	0	1
OR7E24	0	0	0	0	1
OR8B12	0	0	0	0	1
OR8D4	0	0	0	0	1
OR8I2	0	0	0	0	1
OTOP2	0	0	0	0	1
OXT	0	0	0	0	1
PABPC1L2B	0	0	0	0	1
PAX4	0	0	0	0	1
PCAT18	0	0	0	0	1
PCAT4	0	0	0	0	1
PDE6C	0	0	0	0	1
PGLYRP3	0	0	0	0	1
PI3	0	0	0	0	1
PLEKHD1	0	0	0	0	1
PRAMEF19	0	0	0	0	1
PRAMEF20	0	0	0	0	1
PRAMEF9	0	0	0	0	1
PRL	0	0	0	0	1
PTGES3L-AARSD1	0	0	0	0	1
RAET1E	0	0	0	0	1
RBFOX1	0	0	0	0	1
RDH8	0	0	0	0	1
RGS21	0	0	0	0	1
RNASE7	0	0	0	0	1
RP11-1084I9.1	0	0	0	0	1
RP11-1124B17.1	0	0	0	0	1
RP11-143A12.3	0	0	0	0	1
RP11-148L24.1	0	0	0	0	1
RP11-174G17.2	0	0	0	0	1
RP11-271F18.4	0	0	0	0	1
RP11-299H22.1	0	0	0	0	1
RP11-308N19.4	0	0	0	0	1
RP11-319G6.1	0	0	0	0	1
RP11-386I8.6	0	0	0	0	1
RP11-454C18.2	0	0	0	0	1
RP11-454P21.1	0	0	0	0	1
RP11-513O17.3	0	0	0	0	1
RP11-527H14.2	0	0	0	0	1
RP11-653G8.2	0	0	0	0	1
RP11-87N24.2	0	0	0	0	1
RP11-955H22.3	0	0	0	0	1
RP11-97O12.2	0	0	0	0	1
RP11-983C2.2	0	0	0	0	1
RPE65	0	0	0	0	1
RTP1	0	0	0	0	1
SAGE1	0	0	0	0	1
SCGB2A2	0	0	0	0	1
SCRT2	0	0	0	0	1
SERF2-C15ORF63	0	0	0	0	1
SERPINB2	0	0	0	0	1
SERTM1	0	0	0	0	1
SFTPC	0	0	0	0	1
SLC17A6	0	0	0	0	1
SLC6A2	0	0	0	0	1
SLITRK6	0	0	0	0	1
SLMO2-ATP5E	0	0	0	0	1
SP8	0	0	0	0	1
SPATA31A1	0	0	0	0	1
SPATA31A5	0	0	0	0	1
SPATA31B1	0	0	0	0	1
SPATA8	0	0	0	0	1
SSX3	0	0	0	0	1
STPG2-AS1	0	0	0	0	1
SULT1A3	0	0	0	0	1
SYT4	0	0	0	0	1
TBC1D3B	0	0	0	0	1
TCP10L2	0	0	0	0	1
TDRD15	0	0	0	0	1
TLX1NB	0	0	0	0	1
TMEM105	0	0	0	0	1
TMEM225	0	0	0	0	1
TMEM229A	0	0	0	0	1
TMEM59L	0	0	0	0	1
TRDN	0	0	0	0	1
UBE2F-SCLY	0	0	0	0	1
UNC93A	0	0	0	0	1
USP17L13	0	0	0	0	1
USP17L21	0	0	0	0	1
WFDC13	0	0	0	0	1
WFDC8	0	0	0	0	1
WFIKKN2	0	0	0	0	1
WTH3DI	0	0	0	0	1
ZIM3	0	0	0	0	1
ZNF479	0	0	0	0	1
